# Antibiotic-resistance plasmid amplified among MRSA cases in an urban jail and its connected communities

**DOI:** 10.1101/2025.10.23.25338646

**Authors:** Stephanie N. Thiede, Hannah Steinberg, Emily Benedict, Sarah Sansom, Alla Aroutcheva, Kyle J. Gontjes, Katherine Winner, Sonya Royzenblat, Ali Pirani, Robert A Weinstein, Chad Zawitz, Nicholas M. Moore, Kyle J. Popovich, Evan S. Snitkin

## Abstract

Jails have been hypothesized to be hotspots for the spread of methicillin-resistant *Staphylococcus aureus* (MRSA). We integrate genomic and epidemiologic data to investigate USA300 MRSA transmission in an urban jail and its connected communities. A genome-wide association study of 308 jail isolates from 2015-2018 revealed a plasmid encoding the *ermC* clindamycin/erythromycin resistance gene was associated with a 6-fold increased odds of MRSA genetic linkages among detainees. Additionally, 52% of jail-onset MRSA infections carried this plasmid compared to 14% of intake colonization isolates, supporting its role in MRSA spread in the jail. Extending our analysis to 774 isolates from a local healthcare system from 2011-2014, the *ermC-*carrying plasmid was also associated with MRSA transmission in the larger community and was enriched among former jail detainees and those with related isolates to recently incarcerated cases. Lastly, topical clindamycin exposure before MRSA infection was associated with *ermC* plasmid presence in both settings, but exposure prevalence was higher in jail versus community cases (7.5% vs. 0.9%), suggesting antibiotic use in the jail may have created a favorable environment for the spread of *ermC*-carrying strains. These findings highlight the impact of antibiotic use in jails on antibiotic resistance in both jails and their surrounding communities.

## Supplemental Table 7 for "Antibiotic-resistance plasmid amplified among MRSA cases in an urban jail and its connected communities"

BioSample	Run	BioProject	Sample Name	Study	Year	In Cluster	ermC Plasmid	Clindamycin Susceptibility	Erythromycin Susceptibility
SAMN47249137	SRR32601718	PRJNA734638	MRSA_CO_HA_23	CCH	2011	FALSE	FALSE	S	R
SAMN47249972	SRR32603261	PRJNA734638	MRSA_CO_HA_45	CCH	2011	TRUE	FALSE	S	R
SAMN47249211	SRR32601832	PRJNA734638	MRSA_CO_HA_30	CCH	2011	FALSE	FALSE	S	R
SAMN47249995	SRR32603597	PRJNA734638	MRSA_CO_HA_53	CCH	2011	FALSE	FALSE	S	R
SAMN47249103	SRR32601564	PRJNA734638	MRSA_CO_HA_2	CCH	2011	TRUE	FALSE	S	R
SAMN47250369	SRR32603611	PRJNA734638	MRSA_CO_HA_9	CCH	2011	FALSE	FALSE	S	R
SAMN47250215	SRR32603494	PRJNA734638	MRSA_CO_HA_76	CCH	2011	FALSE	TRUE	R	R
SAMN47249148	SRR32601706	PRJNA734638	MRSA_CO_HA_24	CCH	2011	FALSE	FALSE	R	R
SAMN47249222	SRR32601528	PRJNA734638	MRSA_CO_HA_31	CCH	2011	FALSE	FALSE	NA	R
SAMN47250303	SRR32603620	PRJNA734638	MRSA_CO_HA_84	CCH	2011	FALSE	FALSE	S	R
SAMN47249072	SRR32601890	PRJNA734638	MRSA_CO_HA_17	CCH	2011	FALSE	FALSE	S	R
SAMN47249307	SRR32601821	PRJNA734638	MRSA_CO_HA_39	CCH	2011	FALSE	FALSE	S	R
SAMN47250150	SRR32603264	PRJNA734638	MRSA_CO_HA_70	CCH	2011	FALSE	FALSE	S	R
SAMN47249159	SRR32601993	PRJNA734638	MRSA_CO_HA_25	CCH	2011	TRUE	FALSE	S	R
SAMN47248766	SRR32601797	PRJNA734638	MRSA_CO_HA_10	CCH	2011	FALSE	FALSE	S	R
SAMN47249997	SRR32603447	PRJNA734638	MRSA_CO_HA_55	CCH	2011	TRUE	TRUE	R	R
SAMN47250076	SRR32603680	PRJNA734638	MRSA_CO_HA_63	CCH	2011	TRUE	FALSE	S	R
SAMN47249319	SRR32601808	PRJNA734638	MRSA_CO_HA_40	CCH	2011	FALSE	FALSE	S	R
SAMN47249083	SRR32601878	PRJNA734638	MRSA_CO_HA_18	CCH	2011	TRUE	FALSE	S	R
SAMN47250160	SRR32603252	PRJNA734638	MRSA_CO_HA_71	CCH	2011	FALSE	FALSE	S	R
SAMN47250325	SRR32603468	PRJNA734638	MRSA_CO_HA_86	CCH	2011	FALSE	FALSE	S	R
SAMN47249170	SRR32601980	PRJNA734638	MRSA_CO_HA_26	CCH	2011	FALSE	TRUE	S	R
SAMN47249244	SRR32601696	PRJNA734638	MRSA_CO_HA_33	CCH	2011	FALSE	FALSE	S	R
SAMN47250000	SRR32603303	PRJNA734638	MRSA_CO_HA_56	CCH	2011	TRUE	FALSE	S	R
SAMN47248871	SRR32601629	PRJNA734638	MRSA_CO_HA_11	CCH	2011	FALSE	FALSE	S	R
SAMN47249989	SRR32603472	PRJNA734638	MRSA_CO_HA_48	CCH	2011	TRUE	FALSE	S	R
SAMN47250248	SRR32603347	PRJNA734638	MRSA_CO_HA_79	CCH	2011	TRUE	FALSE	S	R
SAMN47250171	SRR32603671	PRJNA734638	MRSA_CO_HA_72	CCH	2011	FALSE	FALSE	S	R
SAMN47250336	SRR32603456	PRJNA734638	MRSA_CO_HA_87	CCH	2011	FALSE	FALSE	S	R
SAMN47249991	SRR32603339	PRJNA734638	MRSA_CO_HA_5	CCH	2011	FALSE	FALSE	S	S
SAMN47248975	SRR32601902	PRJNA734638	MRSA_CO_HA_12	CCH	2011	FALSE	FALSE	S	R
SAMN47249093	SRR32601867	PRJNA734638	MRSA_CO_HA_19	CCH	2011	FALSE	FALSE	S	R
SAMN47249181	SRR32601968	PRJNA734638	MRSA_CO_HA_27	CCH	2011	FALSE	FALSE	S	S
SAMN47249330	SRR32601504	PRJNA734638	MRSA_CO_HA_41	CCH	2011	FALSE	FALSE	S	R
SAMN47249255	SRR32601684	PRJNA734638	MRSA_CO_HA_34	CCH	2011	TRUE	FALSE	S	R
SAMN47249990	SRR32603461	PRJNA734638	MRSA_CO_HA_49	CCH	2011	FALSE	FALSE	S	R
SAMN47250347	SRR32603333	PRJNA734638	MRSA_CO_HA_88	CCH	2011	FALSE	FALSE	S	R
SAMN47249190	SRR32601855	PRJNA734638	MRSA_CO_HA_28	CCH	2011	FALSE	FALSE	S	S
SAMN47249031	SRR32601740	PRJNA734638	MRSA_CO_HA_13	CCH	2011	FALSE	TRUE	R	R
SAMN47250042	SRR32603416	PRJNA734638	MRSA_CO_HA_6	CCH	2011	FALSE	FALSE	S	R
SAMN47249266	SRR32601670	PRJNA734638	MRSA_CO_HA_35	CCH	2011	FALSE	FALSE	S	R
SAMN47250182	SRR32603658	PRJNA734638	MRSA_CO_HA_73	CCH	2011	FALSE	FALSE	S	R
SAMN47249351	SRR32601481	PRJNA734638	MRSA_CO_HA_43	CCH	2011	FALSE	FALSE	S	S
SAMN47249115	SRR32601551	PRJNA734638	MRSA_CO_HA_21	CCH	2011	FALSE	FALSE	S	S
SAMN47249041	SRR32602028	PRJNA734638	MRSA_CO_HA_14	CCH	2011	FALSE	TRUE	R	R
SAMN47250270	SRR32603226	PRJNA734638	MRSA_CO_HA_81	CCH	2011	FALSE	FALSE	S	R
SAMN47249341	SRR32601492	PRJNA734638	MRSA_CO_HA_42	CCH	2011	TRUE	FALSE	S	R
SAMN47250358	SRR32603320	PRJNA734638	MRSA_CO_HA_89	CCH	2011	FALSE	FALSE	S	R
SAMN47250107	SRR32603518	PRJNA734638	MRSA_CO_HA_66	CCH	2011	FALSE	FALSE	S	R
SAMN47250020	SRR32603569	PRJNA734638	MRSA_CO_HA_58	CCH	2011	FALSE	FALSE	S	R
SAMN47250031	SRR32603557	PRJNA734638	MRSA_CO_HA_59	CCH	2011	FALSE	FALSE	S	S
SAMN47249277	SRR32601957	PRJNA734638	MRSA_CO_HA_36	CCH	2011	FALSE	FALSE	S	R
SAMN47250117	SRR32603396	PRJNA734638	MRSA_CO_HA_67	CCH	2011	FALSE	FALSE	S	R
SAMN47250128	SRR32603384	PRJNA734638	MRSA_CO_HA_68	CCH	2011	FALSE	FALSE	S	R
SAMN47250043	SRR32603415	PRJNA734638	MRSA_CO_HA_60	CCH	2011	FALSE	TRUE	R	R
SAMN47250381	SRR32603598	PRJNA734638	MRSA_CO_HA_91	CCH	2011	FALSE	FALSE	S	R
SAMN47250292	SRR32603632	PRJNA734638	MRSA_CO_HA_83	CCH	2011	FALSE	TRUE	R	R
SAMN47250370	SRR32603610	PRJNA734638	MRSA_CO_HA_90	CCH	2011	FALSE	FALSE	S	R
SAMN47249126	SRR32601538	PRJNA734638	MRSA_CO_HA_22	CCH	2011	FALSE	FALSE	S	R
SAMN47249051	SRR32602017	PRJNA734638	MRSA_CO_HA_15	CCH	2011	FALSE	FALSE	S	R
SAMN47249056	SRR32602011	PRJNA734638	MRSA_CO_HA_154	CCH	2011	FALSE	FALSE	S	R
SAMN47249961	SRR32603417	PRJNA734638	MRSA_CO_HA_44	CCH	2011	FALSE	FALSE	S	R
SAMN47249009	SRR32601572	PRJNA734638	MRSA_CO_HA_123	CCH	2011	FALSE	TRUE	R	R
SAMN47249047	SRR32602021	PRJNA734638	MRSA_CO_HA_146	CCH	2011	FALSE	TRUE	R	R
SAMN47249988	SRR32603483	PRJNA734638	MRSA_CO_HA_47	CCH	2011	FALSE	FALSE	S	R
SAMN47249064	SRR32602003	PRJNA734638	MRSA_CO_HA_162	CCH	2011	FALSE	FALSE	S	R
SAMN47249080	SRR32601881	PRJNA734638	MRSA_CO_HA_177	CCH	2011	FALSE	FALSE	S	R
SAMN47248777	SRR32601624	PRJNA734638	MRSA_CO_HA_101	CCH	2011	FALSE	FALSE	S	R
SAMN47249081	SRR32601880	PRJNA734638	MRSA_CO_HA_178	CCH	2011	FALSE	FALSE	S	R
SAMN47249040	SRR32601730	PRJNA734638	MRSA_CO_HA_139	CCH	2011	TRUE	TRUE	R	R
SAMN47249034	SRR32601737	PRJNA734638	MRSA_CO_HA_132	CCH	2011	FALSE	FALSE	S	R
SAMN47249058	SRR32602009	PRJNA734638	MRSA_CO_HA_156	CCH	2011	TRUE	FALSE	S	R
SAMN47249048	SRR32602020	PRJNA734638	MRSA_CO_HA_147	CCH	2011	FALSE	FALSE	S	R
SAMN47249020	SRR32601752	PRJNA734638	MRSA_CO_HA_124	CCH	2011	FALSE	FALSE	S	R
SAMN47250413	SRR32603434	PRJNA734638	MRSA_CO_HA_94	CCH	2011	FALSE	FALSE	S	R
SAMN47249035	SRR32601736	PRJNA734638	MRSA_CO_HA_133	CCH	2011	FALSE	FALSE	S	R
SAMN47248945	SRR32602039	PRJNA734638	MRSA_CO_HA_117	CCH	2011	FALSE	FALSE	S	S
SAMN47249066	SRR32601999	PRJNA734638	MRSA_CO_HA_164	CCH	2011	FALSE	FALSE	S	R
SAMN47249074	SRR32601888	PRJNA734638	MRSA_CO_HA_171	CCH	2011	FALSE	FALSE	S	R
SAMN47250424	SRR32603422	PRJNA734638	MRSA_CO_HA_95	CCH	2011	FALSE	FALSE	S	R
SAMN47248799	SRR32601864	PRJNA734638	MRSA_CO_HA_103	CCH	2011	TRUE	TRUE	R	R
SAMN47248872	SRR32601628	PRJNA734638	MRSA_CO_HA_110	CCH	2011	FALSE	FALSE	S	S
SAMN47249050	SRR32602018	PRJNA734638	MRSA_CO_HA_149	CCH	2011	FALSE	TRUE	R	R
SAMN47248954	SRR32602029	PRJNA734638	MRSA_CO_HA_118	CCH	2011	FALSE	FALSE	S	R
SAMN47249028	SRR32601743	PRJNA734638	MRSA_CO_HA_127	CCH	2011	FALSE	FALSE	S	S
SAMN47248881	SRR32601618	PRJNA734638	MRSA_CO_HA_111	CCH	2011	FALSE	FALSE	S	R
SAMN47250435	SRR32603299	PRJNA734638	MRSA_CO_HA_96	CCH	2011	FALSE	FALSE	S	R
SAMN47248808	SRR32601860	PRJNA734638	MRSA_CO_HA_104	CCH	2011	FALSE	FALSE	S	R
SAMN47249075	SRR32601887	PRJNA734638	MRSA_CO_HA_172	CCH	2011	TRUE	FALSE	S	R
SAMN47249085	SRR32601876	PRJNA734638	MRSA_CO_HA_181	CCH	2011	FALSE	FALSE	S	R
SAMN47249044	SRR32602025	PRJNA734638	MRSA_CO_HA_143	CCH	2011	FALSE	TRUE	R	R
SAMN47249053	SRR32602015	PRJNA734638	MRSA_CO_HA_151	CCH	2011	FALSE	FALSE	S	R
SAMN47249043	SRR32602026	PRJNA734638	MRSA_CO_HA_142	CCH	2011	FALSE	FALSE	S	R
SAMN47249076	SRR32601885	PRJNA734638	MRSA_CO_HA_173	CCH	2011	FALSE	FALSE	S	R
SAMN47249036	SRR32601734	PRJNA734638	MRSA_CO_HA_134	CCH	2011	TRUE	FALSE	S	R
SAMN47249029	SRR32601742	PRJNA734638	MRSA_CO_HA_128	CCH	2011	FALSE	FALSE	S	S
SAMN47249052	SRR32602016	PRJNA734638	MRSA_CO_HA_150	CCH	2011	FALSE	FALSE	S	R
SAMN47249068	SRR32601997	PRJNA734638	MRSA_CO_HA_166	CCH	2011	FALSE	FALSE	S	R
SAMN47249037	SRR32601733	PRJNA734638	MRSA_CO_HA_135	CCH	2011	FALSE	FALSE	S	R
SAMN47249077	SRR32601884	PRJNA734638	MRSA_CO_HA_174	CCH	2011	FALSE	FALSE	S	R
SAMN47249061	SRR32602006	PRJNA734638	MRSA_CO_HA_159	CCH	2011	TRUE	FALSE	S	R
SAMN47249045	SRR32602024	PRJNA734638	MRSA_CO_HA_144	CCH	2011	FALSE	FALSE	R	R
SAMN47248829	SRR32601474	PRJNA734638	MRSA_CO_HA_106	CCH	2011	FALSE	FALSE	S	R
SAMN47249030	SRR32601741	PRJNA734638	MRSA_CO_HA_129	CCH	2011	TRUE	TRUE	R	R
SAMN47249062	SRR32602005	PRJNA734638	MRSA_CO_HA_160	CCH	2011	TRUE	TRUE	R	R
SAMN47248976	SRR32601900	PRJNA734638	MRSA_CO_HA_120	CCH	2011	FALSE	FALSE	S	R
SAMN47250457	SRR32603210	PRJNA734638	MRSA_CO_HA_98	CCH	2011	FALSE	FALSE	S	R
SAMN47249038	SRR32601732	PRJNA734638	MRSA_CO_HA_136	CCH	2011	FALSE	FALSE	S	R
SAMN47249082	SRR32601879	PRJNA734638	MRSA_CO_HA_179	CCH	2011	FALSE	FALSE	S	R
SAMN47249086	SRR32601874	PRJNA734638	MRSA_CO_HA_182	CCH	2011	TRUE	FALSE	S	S
SAMN47248913	SRR32601775	PRJNA734638	MRSA_CO_HA_114	CCH	2011	FALSE	FALSE	S	R
SAMN47249033	SRR32601738	PRJNA734638	MRSA_CO_HA_131	CCH	2011	FALSE	FALSE	S	R
SAMN47249070	SRR32601892	PRJNA734638	MRSA_CO_HA_168	CCH	2011	FALSE	FALSE	S	S
SAMN47249032	SRR32601739	PRJNA734638	MRSA_CO_HA_130	CCH	2011	TRUE	FALSE	S	R
SAMN47249060	SRR32602007	PRJNA734638	MRSA_CO_HA_158	CCH	2011	FALSE	FALSE	R	R
SAMN47249087	SRR32601873	PRJNA734638	MRSA_CO_HA_183	CCH	2011	FALSE	FALSE	S	R
SAMN47249078	SRR32601883	PRJNA734638	MRSA_CO_HA_175	CCH	2011	FALSE	TRUE	R	R
SAMN47249039	SRR32601731	PRJNA734638	MRSA_CO_HA_138	CCH	2011	FALSE	FALSE	S	R
SAMN47248903	SRR32601786	PRJNA734638	MRSA_CO_HA_113	CCH	2011	FALSE	FALSE	S	R
SAMN47248987	SRR32601596	PRJNA734638	MRSA_CO_HA_121	CCH	2011	TRUE	FALSE	S	R
SAMN47248934	SRR32601464	PRJNA734638	MRSA_CO_HA_116	CCH	2011	FALSE	FALSE	S	R
SAMN47249063	SRR32602004	PRJNA734638	MRSA_CO_HA_161	CCH	2011	FALSE	FALSE	S	R
SAMN47249054	SRR32602014	PRJNA734638	MRSA_CO_HA_152	CCH	2011	FALSE	FALSE	S	R
SAMN47249106	SRR32601560	PRJNA734638	MRSA_CO_HA_201	CCH	2011	FALSE	FALSE	S	R
SAMN47249139	SRR32601716	PRJNA734638	MRSA_CO_HA_231	CCH	2011	FALSE	FALSE	S	R
SAMN47249132	SRR32601724	PRJNA734638	MRSA_CO_HA_225	CCH	2011	FALSE	TRUE	R	R
SAMN47249173	SRR32601977	PRJNA734638	MRSA_CO_HA_262	CCH	2011	FALSE	FALSE	S	R
SAMN47249156	SRR32601996	PRJNA734638	MRSA_CO_HA_247	CCH	2011	FALSE	FALSE	S	R
SAMN47249107	SRR32601559	PRJNA734638	MRSA_CO_HA_202	CCH	2011	TRUE	TRUE	R	R
SAMN47249123	SRR32601542	PRJNA734638	MRSA_CO_HA_217	CCH	2011	TRUE	TRUE	R	R
SAMN47249114	SRR32601552	PRJNA734638	MRSA_CO_HA_209	CCH	2011	TRUE	TRUE	R	R
SAMN47249098	SRR32601569	PRJNA734638	MRSA_CO_HA_195	CCH	2011	FALSE	FALSE	S	R
SAMN47249183	SRR32601966	PRJNA734638	MRSA_CO_HA_271	CCH	2011	FALSE	FALSE	S	R
SAMN47249140	SRR32601715	PRJNA734638	MRSA_CO_HA_232	CCH	2011	TRUE	FALSE	S	S
SAMN47249174	SRR32601976	PRJNA734638	MRSA_CO_HA_263	CCH	2011	FALSE	FALSE	S	R
SAMN47249090	SRR32601870	PRJNA734638	MRSA_CO_HA_187	CCH	2011	FALSE	FALSE	S	R
SAMN47249166	SRR32601984	PRJNA734638	MRSA_CO_HA_256	CCH	2011	TRUE	FALSE	S	S
SAMN47249157	SRR32601995	PRJNA734638	MRSA_CO_HA_248	CCH	2011	TRUE	TRUE	R	R
SAMN47249091	SRR32601869	PRJNA734638	MRSA_CO_HA_188	CCH	2011	FALSE	FALSE	S	R
SAMN47249116	SRR32601549	PRJNA734638	MRSA_CO_HA_210	CCH	2011	FALSE	FALSE	S	R
SAMN47249150	SRR32601704	PRJNA734638	MRSA_CO_HA_241	CCH	2011	FALSE	FALSE	S	R
SAMN47249117	SRR32601548	PRJNA734638	MRSA_CO_HA_211	CCH	2011	FALSE	FALSE	S	R
SAMN47249158	SRR32601994	PRJNA734638	MRSA_CO_HA_249	CCH	2011	TRUE	TRUE	R	R
SAMN47249099	SRR32601568	PRJNA734638	MRSA_CO_HA_196	CCH	2011	FALSE	TRUE	R	R
SAMN47249124	SRR32601541	PRJNA734638	MRSA_CO_HA_218	CCH	2011	FALSE	FALSE	S	R
SAMN47249184	SRR32601965	PRJNA734638	MRSA_CO_HA_272	CCH	2011	FALSE	TRUE	R	R
SAMN47249100	SRR32601567	PRJNA734638	MRSA_CO_HA_197	CCH	2011	TRUE	FALSE	S	R
SAMN47249134	SRR32601722	PRJNA734638	MRSA_CO_HA_227	CCH	2011	FALSE	FALSE	S	R
SAMN47249177	SRR32601972	PRJNA734638	MRSA_CO_HA_266	CCH	2011	TRUE	FALSE	S	R
SAMN47249125	SRR32601540	PRJNA734638	MRSA_CO_HA_219	CCH	2011	TRUE	FALSE	S	R
SAMN47249151	SRR32601703	PRJNA734638	MRSA_CO_HA_242	CCH	2011	FALSE	FALSE	S	R
SAMN47249152	SRR32601702	PRJNA734638	MRSA_CO_HA_243	CCH	2011	FALSE	FALSE	S	R
SAMN47249185	SRR32601861	PRJNA734638	MRSA_CO_HA_273	CCH	2011	FALSE	FALSE	S	R
SAMN47249142	SRR32601713	PRJNA734638	MRSA_CO_HA_234	CCH	2011	TRUE	FALSE	S	R
SAMN47249176	SRR32601973	PRJNA734638	MRSA_CO_HA_265	CCH	2011	FALSE	FALSE	S	S
SAMN47249094	SRR32601866	PRJNA734638	MRSA_CO_HA_190	CCH	2011	FALSE	FALSE	S	R
SAMN47249109	SRR32601557	PRJNA734638	MRSA_CO_HA_204	CCH	2011	FALSE	FALSE	S	S
SAMN47249135	SRR32601721	PRJNA734638	MRSA_CO_HA_228	CCH	2011	FALSE	FALSE	S	R
SAMN47249161	SRR32601991	PRJNA734638	MRSA_CO_HA_251	CCH	2011	FALSE	FALSE	S	R
SAMN47249144	SRR32601711	PRJNA734638	MRSA_CO_HA_236	CCH	2011	FALSE	FALSE	S	R
SAMN47249169	SRR32601981	PRJNA734638	MRSA_CO_HA_259	CCH	2011	FALSE	FALSE	S	R
SAMN47249162	SRR32601990	PRJNA734638	MRSA_CO_HA_252	CCH	2011	TRUE	FALSE	S	R
SAMN47249095	SRR32601865	PRJNA734638	MRSA_CO_HA_191	CCH	2011	TRUE	FALSE	S	S
SAMN47249153	SRR32601701	PRJNA734638	MRSA_CO_HA_244	CCH	2011	TRUE	FALSE	S	R
SAMN47249171	SRR32601979	PRJNA734638	MRSA_CO_HA_260	CCH	2011	FALSE	FALSE	S	R
SAMN47249163	SRR32601989	PRJNA734638	MRSA_CO_HA_253	CCH	2011	TRUE	FALSE	S	R
SAMN47249112	SRR32601554	PRJNA734638	MRSA_CO_HA_207	CCH	2011	FALSE	FALSE	S	R
SAMN47249179	SRR32601970	PRJNA734638	MRSA_CO_HA_268	CCH	2011	FALSE	FALSE	S	R
SAMN47249102	SRR32601565	PRJNA734638	MRSA_CO_HA_199	CCH	2011	TRUE	TRUE	R	R
SAMN47249154	SRR32601700	PRJNA734638	MRSA_CO_HA_245	CCH	2011	FALSE	FALSE	S	R
SAMN47249120	SRR32601545	PRJNA734638	MRSA_CO_HA_214	CCH	2011	FALSE	FALSE	S	R
SAMN47249130	SRR32601726	PRJNA734638	MRSA_CO_HA_223	CCH	2011	FALSE	FALSE	S	R
SAMN47249136	SRR32601719	PRJNA734638	MRSA_CO_HA_229	CCH	2011	FALSE	FALSE	S	R
SAMN47249138	SRR32601717	PRJNA734638	MRSA_CO_HA_230	CCH	2011	FALSE	FALSE	S	S
SAMN47249096	SRR32601863	PRJNA734638	MRSA_CO_HA_192	CCH	2011	FALSE	FALSE	S	R
SAMN47249187	SRR32601858	PRJNA734638	MRSA_CO_HA_276	CCH	2011	FALSE	FALSE	S	R
SAMN47249121	SRR32601544	PRJNA734638	MRSA_CO_HA_215	CCH	2011	FALSE	FALSE	S	R
SAMN47249145	SRR32601710	PRJNA734638	MRSA_CO_HA_237	CCH	2011	FALSE	FALSE	S	R
SAMN47249105	SRR32601562	PRJNA734638	MRSA_CO_HA_200	CCH	2011	TRUE	FALSE	S	R
SAMN47249165	SRR32601987	PRJNA734638	MRSA_CO_HA_255	CCH	2011	FALSE	FALSE	S	R
SAMN47249182	SRR32601967	PRJNA734638	MRSA_CO_HA_270	CCH	2011	TRUE	FALSE	S	R
SAMN47249180	SRR32601969	PRJNA734638	MRSA_CO_HA_269	CCH	2011	FALSE	FALSE	S	R
SAMN47249133	SRR32601723	PRJNA734638	MRSA_CO_HA_226	CCH	2011	TRUE	FALSE	S	R
SAMN47249131	SRR32601725	PRJNA734638	MRSA_CO_HA_224	CCH	2011	FALSE	FALSE	S	R
SAMN47249172	SRR32601978	PRJNA734638	MRSA_CO_HA_261	CCH	2011	FALSE	TRUE	R	R
SAMN47249160	SRR32601992	PRJNA734638	MRSA_CO_HA_250	CCH	2011	FALSE	FALSE	S	R
SAMN47249108	SRR32601558	PRJNA734638	MRSA_CO_HA_203	CCH	2011	FALSE	FALSE	S	R
SAMN47249101	SRR32601566	PRJNA734638	MRSA_CO_HA_198	CCH	2011	FALSE	FALSE	S	R
SAMN47249143	SRR32601712	PRJNA734638	MRSA_CO_HA_235	CCH	2011	FALSE	FALSE	S	R
SAMN47249168	SRR32601982	PRJNA734638	MRSA_CO_HA_258	CCH	2011	FALSE	FALSE	S	R
SAMN47249128	SRR32601728	PRJNA734638	MRSA_CO_HA_221	CCH	2011	FALSE	FALSE	S	R
SAMN47249119	SRR32601546	PRJNA734638	MRSA_CO_HA_213	CCH	2011	FALSE	FALSE	S	R
SAMN47249147	SRR32601707	PRJNA734638	MRSA_CO_HA_239	CCH	2011	FALSE	FALSE	S	R
SAMN47249164	SRR32601988	PRJNA734638	MRSA_CO_HA_254	CCH	2011	TRUE	FALSE	S	R
SAMN47249272	SRR32601963	PRJNA734638	MRSA_CO_HA_355	CCH	2011	FALSE	FALSE	S	R
SAMN47249230	SRR32601519	PRJNA734638	MRSA_CO_HA_317	CCH	2011	TRUE	FALSE	S	R
SAMN47249256	SRR32601682	PRJNA734638	MRSA_CO_HA_340	CCH	2011	TRUE	FALSE	R	R
SAMN47249264	SRR32601674	PRJNA734638	MRSA_CO_HA_348	CCH	2011	TRUE	TRUE	R	R
SAMN47249238	SRR32601510	PRJNA734638	MRSA_CO_HA_324	CCH	2011	FALSE	FALSE	S	R
SAMN47249223	SRR32601527	PRJNA734638	MRSA_CO_HA_310	CCH	2011	FALSE	FALSE	S	R
SAMN47249239	SRR32601509	PRJNA734638	MRSA_CO_HA_325	CCH	2011	FALSE	FALSE	S	R
SAMN47249249	SRR32601690	PRJNA734638	MRSA_CO_HA_334	CCH	2011	TRUE	FALSE	R	R
SAMN47249198	SRR32601846	PRJNA734638	MRSA_CO_HA_288	CCH	2011	FALSE	FALSE	S	R
SAMN47249274	SRR32601961	PRJNA734638	MRSA_CO_HA_357	CCH	2011	TRUE	FALSE	S	R
SAMN47249258	SRR32601680	PRJNA734638	MRSA_CO_HA_342	CCH	2011	TRUE	FALSE	S	S
SAMN47249215	SRR32601536	PRJNA734638	MRSA_CO_HA_303	CCH	2011	FALSE	FALSE	NA	NA
SAMN47249267	SRR32601669	PRJNA734638	MRSA_CO_HA_350	CCH	2011	FALSE	TRUE	R	R
SAMN47249282	SRR32601952	PRJNA734638	MRSA_CO_HA_364	CCH	2011	TRUE	TRUE	R	R
SAMN47249283	SRR32601951	PRJNA734638	MRSA_CO_HA_365	CCH	2011	TRUE	TRUE	R	R
SAMN47249224	SRR32601526	PRJNA734638	MRSA_CO_HA_311	CCH	2011	FALSE	FALSE	S	R
SAMN47249268	SRR32601668	PRJNA734638	MRSA_CO_HA_351	CCH	2011	FALSE	FALSE	S	R
SAMN47249234	SRR32601515	PRJNA734638	MRSA_CO_HA_320	CCH	2011	TRUE	FALSE	S	S
SAMN47249250	SRR32601689	PRJNA734638	MRSA_CO_HA_335	CCH	2011	FALSE	FALSE	S	R
SAMN47249193	SRR32601852	PRJNA734638	MRSA_CO_HA_282	CCH	2011	TRUE	TRUE	R	R
SAMN47249240	SRR32601508	PRJNA734638	MRSA_CO_HA_326	CCH	2011	TRUE	FALSE	S	R
SAMN47249201	SRR32601843	PRJNA734638	MRSA_CO_HA_290	CCH	2011	FALSE	FALSE	S	R
SAMN47249284	SRR32601950	PRJNA734638	MRSA_CO_HA_366	CCH	2011	TRUE	TRUE	R	R
SAMN47249275	SRR32601960	PRJNA734638	MRSA_CO_HA_358	CCH	2011	FALSE	FALSE	S	R
SAMN47249242	SRR32601506	PRJNA734638	MRSA_CO_HA_328	CCH	2011	FALSE	FALSE	S	R
SAMN47249269	SRR32601667	PRJNA734638	MRSA_CO_HA_352	CCH	2011	FALSE	TRUE	R	R
SAMN47249276	SRR32601958	PRJNA734638	MRSA_CO_HA_359	CCH	2011	TRUE	TRUE	R	R
SAMN47249194	SRR32601851	PRJNA734638	MRSA_CO_HA_283	CCH	2011	FALSE	FALSE	S	R
SAMN47249218	SRR32601532	PRJNA734638	MRSA_CO_HA_306	CCH	2011	TRUE	FALSE	S	R
SAMN47249260	SRR32601678	PRJNA734638	MRSA_CO_HA_344	CCH	2011	FALSE	TRUE	R	R
SAMN47249235	SRR32601514	PRJNA734638	MRSA_CO_HA_321	CCH	2011	FALSE	FALSE	S	R
SAMN47249243	SRR32601697	PRJNA734638	MRSA_CO_HA_329	CCH	2011	FALSE	FALSE	S	R
SAMN47249285	SRR32601949	PRJNA734638	MRSA_CO_HA_367	CCH	2011	FALSE	FALSE	S	R
SAMN47249196	SRR32601848	PRJNA734638	MRSA_CO_HA_285	CCH	2011	FALSE	FALSE	S	R
SAMN47249261	SRR32601677	PRJNA734638	MRSA_CO_HA_345	CCH	2011	FALSE	FALSE	R	S
SAMN47249252	SRR32601687	PRJNA734638	MRSA_CO_HA_337	CCH	2011	FALSE	FALSE	S	R
SAMN47249203	SRR32601841	PRJNA734638	MRSA_CO_HA_292	CCH	2011	TRUE	TRUE	R	R
SAMN47249236	SRR32601512	PRJNA734638	MRSA_CO_HA_322	CCH	2011	FALSE	FALSE	S	S
SAMN47249286	SRR32601947	PRJNA734638	MRSA_CO_HA_368	CCH	2011	FALSE	TRUE	NA	R
SAMN47249278	SRR32601956	PRJNA734638	MRSA_CO_HA_360	CCH	2011	FALSE	FALSE	S	R
SAMN47249209	SRR32601834	PRJNA734638	MRSA_CO_HA_299	CCH	2011	FALSE	FALSE	S	R
SAMN47249219	SRR32601531	PRJNA734638	MRSA_CO_HA_307	CCH	2011	FALSE	FALSE	S	R
SAMN47249237	SRR32601511	PRJNA734638	MRSA_CO_HA_323	CCH	2011	FALSE	FALSE	S	R
SAMN47249220	SRR32601530	PRJNA734638	MRSA_CO_HA_308	CCH	2011	FALSE	FALSE	S	R
SAMN47249270	SRR32601666	PRJNA734638	MRSA_CO_HA_353	CCH	2011	TRUE	FALSE	S	R
SAMN47249204	SRR32601840	PRJNA734638	MRSA_CO_HA_293	CCH	2011	FALSE	FALSE	S	R
SAMN47249262	SRR32601676	PRJNA734638	MRSA_CO_HA_346	CCH	2011	TRUE	TRUE	NA	R
SAMN47249195	SRR32601850	PRJNA734638	MRSA_CO_HA_284	CCH	2011	FALSE	TRUE	R	R
SAMN47249312	SRR32601816	PRJNA734638	MRSA_CO_HA_394	CCH	2012	FALSE	FALSE	S	R
SAMN47249979	SRR32603487	PRJNA734638	MRSA_CO_HA_456	CCH	2012	FALSE	TRUE	R	R
SAMN47249290	SRR32601943	PRJNA734638	MRSA_CO_HA_372	CCH	2012	FALSE	FALSE	S	R
SAMN47249970	SRR32603380	PRJNA734638	MRSA_CO_HA_448	CCH	2012	TRUE	FALSE	S	R
SAMN47249221	SRR32601529	PRJNA734638	MRSA_CO_HA_309	CCH	2012	FALSE	FALSE	S	R
SAMN47249225	SRR32601525	PRJNA734638	MRSA_CO_HA_312	CCH	2012	FALSE	FALSE	S	S
SAMN47249232	SRR32601517	PRJNA734638	MRSA_CO_HA_319	CCH	2012	FALSE	FALSE	S	R
SAMN47249253	SRR32601686	PRJNA734638	MRSA_CO_HA_338	CCH	2012	FALSE	TRUE	R	R
SAMN47249289	SRR32601944	PRJNA734638	MRSA_CO_HA_370	CCH	2012	FALSE	FALSE	S	R
SAMN47249199	SRR32601845	PRJNA734638	MRSA_CO_HA_289	CCH	2012	FALSE	FALSE	S	R
SAMN47249265	SRR32601673	PRJNA734638	MRSA_CO_HA_349	CCH	2012	TRUE	TRUE	R	R
SAMN47249271	SRR32601964	PRJNA734638	MRSA_CO_HA_354	CCH	2012	FALSE	FALSE	S	R
SAMN47249280	SRR32601954	PRJNA734638	MRSA_CO_HA_362	CCH	2012	FALSE	FALSE	S	R
SAMN47249251	SRR32601688	PRJNA734638	MRSA_CO_HA_336	CCH	2012	FALSE	FALSE	R	R
SAMN47249331	SRR32601503	PRJNA734638	MRSA_CO_HA_410	CCH	2012	TRUE	FALSE	S	R
SAMN47249338	SRR32601495	PRJNA734638	MRSA_CO_HA_417	CCH	2012	FALSE	FALSE	S	R
SAMN47249254	SRR32601685	PRJNA734638	MRSA_CO_HA_339	CCH	2012	FALSE	FALSE	S	R
SAMN47249322	SRR32601805	PRJNA734638	MRSA_CO_HA_402	CCH	2012	FALSE	FALSE	S	R
SAMN47249324	SRR32601803	PRJNA734638	MRSA_CO_HA_404	CCH	2012	FALSE	FALSE	S	R
SAMN47249323	SRR32601804	PRJNA734638	MRSA_CO_HA_403	CCH	2012	FALSE	FALSE	S	R
SAMN47249291	SRR32601942	PRJNA734638	MRSA_CO_HA_373	CCH	2012	FALSE	FALSE	S	R
SAMN47249314	SRR32601814	PRJNA734638	MRSA_CO_HA_396	CCH	2012	FALSE	FALSE	S	R
SAMN47249971	SRR32603273	PRJNA734638	MRSA_CO_HA_449	CCH	2012	FALSE	TRUE	R	R
SAMN47249340	SRR32601493	PRJNA734638	MRSA_CO_HA_419	CCH	2012	FALSE	FALSE	R	R
SAMN47249332	SRR32601502	PRJNA734638	MRSA_CO_HA_411	CCH	2012	FALSE	FALSE	S	R
SAMN47249315	SRR32601813	PRJNA734638	MRSA_CO_HA_397	CCH	2012	TRUE	TRUE	S	R
SAMN47249957	SRR32603281	PRJNA734638	MRSA_CO_HA_436	CCH	2012	FALSE	FALSE	S	R
SAMN47249956	SRR32603328	PRJNA734638	MRSA_CO_HA_435	CCH	2012	TRUE	TRUE	R	R
SAMN47249980	SRR32603365	PRJNA734638	MRSA_CO_HA_457	CCH	2012	FALSE	FALSE	S	R
SAMN47249342	SRR32601491	PRJNA734638	MRSA_CO_HA_420	CCH	2012	FALSE	FALSE	S	R
SAMN47249292	SRR32601941	PRJNA734638	MRSA_CO_HA_374	CCH	2012	FALSE	FALSE	S	R
SAMN47249981	SRR32603354	PRJNA734638	MRSA_CO_HA_458	CCH	2012	FALSE	FALSE	S	R
SAMN47249300	SRR32601829	PRJNA734638	MRSA_CO_HA_382	CCH	2012	FALSE	FALSE	S	R
SAMN47249982	SRR32603246	PRJNA734638	MRSA_CO_HA_459	CCH	2012	TRUE	TRUE	R	R
SAMN47249966	SRR32603535	PRJNA734638	MRSA_CO_HA_444	CCH	2012	FALSE	FALSE	S	R
SAMN47249308	SRR32601820	PRJNA734638	MRSA_CO_HA_390	CCH	2012	TRUE	FALSE	S	R
SAMN47249293	SRR32601940	PRJNA734638	MRSA_CO_HA_375	CCH	2012	FALSE	FALSE	S	R
SAMN47249316	SRR32601811	PRJNA734638	MRSA_CO_HA_398	CCH	2012	TRUE	FALSE	S	S
SAMN47249326	SRR32601800	PRJNA734638	MRSA_CO_HA_406	CCH	2012	TRUE	FALSE	S	R
SAMN47249975	SRR32603659	PRJNA734638	MRSA_CO_HA_452	CCH	2012	FALSE	FALSE	S	R
SAMN47249350	SRR32601482	PRJNA734638	MRSA_CO_HA_429	CCH	2012	FALSE	FALSE	S	R
SAMN47249334	SRR32601500	PRJNA734638	MRSA_CO_HA_413	CCH	2012	FALSE	TRUE	R	R
SAMN47249344	SRR32601489	PRJNA734638	MRSA_CO_HA_422	CCH	2012	FALSE	FALSE	S	R
SAMN47249959	SRR32603567	PRJNA734638	MRSA_CO_HA_438	CCH	2012	FALSE	TRUE	R	R
SAMN47249317	SRR32601810	PRJNA734638	MRSA_CO_HA_399	CCH	2012	FALSE	FALSE	S	R
SAMN47249309	SRR32601819	PRJNA734638	MRSA_CO_HA_391	CCH	2012	FALSE	FALSE	S	R
SAMN47249967	SRR32603524	PRJNA734638	MRSA_CO_HA_445	CCH	2012	TRUE	FALSE	R	R
SAMN47249327	SRR32601799	PRJNA734638	MRSA_CO_HA_407	CCH	2012	FALSE	FALSE	S	R
SAMN47249352	SRR32601480	PRJNA734638	MRSA_CO_HA_430	CCH	2012	TRUE	TRUE	R	R
SAMN47249335	SRR32601499	PRJNA734638	MRSA_CO_HA_414	CCH	2012	FALSE	FALSE	S	R
SAMN47249985	SRR32603644	PRJNA734638	MRSA_CO_HA_461	CCH	2012	FALSE	FALSE	S	R
SAMN47249952	SRR32603709	PRJNA734638	MRSA_CO_HA_431	CCH	2012	FALSE	FALSE	S	R
SAMN47249976	SRR32603648	PRJNA734638	MRSA_CO_HA_453	CCH	2012	FALSE	FALSE	S	R
SAMN47249336	SRR32601497	PRJNA734638	MRSA_CO_HA_415	CCH	2012	FALSE	FALSE	S	R
SAMN47249310	SRR32601818	PRJNA734638	MRSA_CO_HA_392	CCH	2012	FALSE	FALSE	S	R
SAMN47249303	SRR32601826	PRJNA734638	MRSA_CO_HA_385	CCH	2012	FALSE	FALSE	S	S
SAMN47249328	SRR32601798	PRJNA734638	MRSA_CO_HA_408	CCH	2012	FALSE	FALSE	S	R
SAMN47249345	SRR32601488	PRJNA734638	MRSA_CO_HA_423	CCH	2012	TRUE	TRUE	R	R
SAMN47249953	SRR32603708	PRJNA734638	MRSA_CO_HA_432	CCH	2012	FALSE	FALSE	S	S
SAMN47249346	SRR32601486	PRJNA734638	MRSA_CO_HA_424	CCH	2012	FALSE	FALSE	S	R
SAMN47249986	SRR32603633	PRJNA734638	MRSA_CO_HA_462	CCH	2012	TRUE	FALSE	S	R
SAMN47249296	SRR32601936	PRJNA734638	MRSA_CO_HA_378	CCH	2012	TRUE	FALSE	S	R
SAMN47249337	SRR32601496	PRJNA734638	MRSA_CO_HA_416	CCH	2012	FALSE	FALSE	S	R
SAMN47249321	SRR32601806	PRJNA734638	MRSA_CO_HA_401	CCH	2012	TRUE	FALSE	S	R
SAMN47249969	SRR32603391	PRJNA734638	MRSA_CO_HA_447	CCH	2012	FALSE	FALSE	S	R
SAMN47249962	SRR32603707	PRJNA734638	MRSA_CO_HA_440	CCH	2012	FALSE	FALSE	S	R
SAMN47249311	SRR32601817	PRJNA734638	MRSA_CO_HA_393	CCH	2012	FALSE	FALSE	S	R
SAMN47249987	SRR32603622	PRJNA734638	MRSA_CO_HA_463	CCH	2012	FALSE	FALSE	S	R
SAMN47249301	SRR32601828	PRJNA734638	MRSA_CO_HA_383	CCH	2012	FALSE	FALSE	S	R
SAMN47249305	SRR32601824	PRJNA734638	MRSA_CO_HA_388	CCH	2012	TRUE	FALSE	S	R
SAMN47249965	SRR32603546	PRJNA734638	MRSA_CO_HA_443	CCH	2012	FALSE	TRUE	R	R
SAMN47249955	SRR32603343	PRJNA734638	MRSA_CO_HA_434	CCH	2012	FALSE	FALSE	S	R
SAMN47249347	SRR32601485	PRJNA734638	MRSA_CO_HA_425	CCH	2012	FALSE	FALSE	S	R
SAMN47249973	SRR32603250	PRJNA734638	MRSA_CO_HA_450	CCH	2012	FALSE	FALSE	S	R
SAMN47249958	SRR32603578	PRJNA734638	MRSA_CO_HA_437	CCH	2012	FALSE	FALSE	S	R
SAMN47249960	SRR32603556	PRJNA734638	MRSA_CO_HA_439	CCH	2012	FALSE	TRUE	NA	R
SAMN47249968	SRR32603402	PRJNA734638	MRSA_CO_HA_446	CCH	2012	FALSE	TRUE	R	R
SAMN47250021	SRR32603568	PRJNA734638	MRSA_CO_HA_580	CCH	2012	FALSE	FALSE	S	S
SAMN47250038	SRR32603421	PRJNA734638	MRSA_CO_HA_596	CCH	2012	FALSE	FALSE	S	R
SAMN47250029	SRR32603559	PRJNA734638	MRSA_CO_HA_588	CCH	2012	FALSE	FALSE	S	R
SAMN47250047	SRR32603411	PRJNA734638	MRSA_CO_HA_603	CCH	2012	TRUE	TRUE	R	R
SAMN47250090	SRR32603537	PRJNA734638	MRSA_CO_HA_642	CCH	2012	FALSE	FALSE	S	R
SAMN47250081	SRR32603547	PRJNA734638	MRSA_CO_HA_634	CCH	2012	FALSE	FALSE	S	R
SAMN47250022	SRR32603566	PRJNA734638	MRSA_CO_HA_581	CCH	2012	FALSE	FALSE	S	R
SAMN47250014	SRR32603575	PRJNA734638	MRSA_CO_HA_574	CCH	2012	FALSE	FALSE	NA	NA
SAMN47250073	SRR32603683	PRJNA734638	MRSA_CO_HA_627	CCH	2012	FALSE	FALSE	S	R
SAMN47250048	SRR32603410	PRJNA734638	MRSA_CO_HA_604	CCH	2012	FALSE	FALSE	S	R
SAMN47250040	SRR32603419	PRJNA734638	MRSA_CO_HA_598	CCH	2012	FALSE	FALSE	S	R
SAMN47250008	SRR32603183	PRJNA734638	MRSA_CO_HA_568	CCH	2012	TRUE	FALSE	S	R
SAMN47250091	SRR32603536	PRJNA734638	MRSA_CO_HA_643	CCH	2012	FALSE	FALSE	S	R
SAMN47250030	SRR32603558	PRJNA734638	MRSA_CO_HA_589	CCH	2012	FALSE	TRUE	R	R
SAMN47250075	SRR32603681	PRJNA734638	MRSA_CO_HA_629	CCH	2012	FALSE	FALSE	S	R
SAMN47250023	SRR32603565	PRJNA734638	MRSA_CO_HA_582	CCH	2012	TRUE	FALSE	NA	R
SAMN47250049	SRR32603409	PRJNA734638	MRSA_CO_HA_605	CCH	2012	FALSE	FALSE	S	R
SAMN47250067	SRR32603690	PRJNA734638	MRSA_CO_HA_621	CCH	2012	FALSE	FALSE	S	R
SAMN47250057	SRR32603701	PRJNA734638	MRSA_CO_HA_612	CCH	2012	FALSE	FALSE	S	R
SAMN47250032	SRR32603555	PRJNA734638	MRSA_CO_HA_590	CCH	2012	FALSE	TRUE	S	R
SAMN47250015	SRR32603574	PRJNA734638	MRSA_CO_HA_575	CCH	2012	FALSE	FALSE	S	R
SAMN47250083	SRR32603544	PRJNA734638	MRSA_CO_HA_636	CCH	2012	FALSE	FALSE	S	R
SAMN47250093	SRR32603533	PRJNA734638	MRSA_CO_HA_645	CCH	2012	FALSE	FALSE	S	R
SAMN47250034	SRR32603553	PRJNA734638	MRSA_CO_HA_592	CCH	2012	TRUE	FALSE	S	R
SAMN47250009	SRR32603581	PRJNA734638	MRSA_CO_HA_569	CCH	2012	FALSE	FALSE	S	R
SAMN47250077	SRR32603679	PRJNA734638	MRSA_CO_HA_630	CCH	2012	TRUE	FALSE	S	R
SAMN47250084	SRR32603543	PRJNA734638	MRSA_CO_HA_637	CCH	2012	FALSE	FALSE	S	R
SAMN47250041	SRR32603418	PRJNA734638	MRSA_CO_HA_599	CCH	2012	FALSE	FALSE	S	R
SAMN47250068	SRR32603689	PRJNA734638	MRSA_CO_HA_622	CCH	2012	TRUE	FALSE	NA	NA
SAMN47250002	SRR32603280	PRJNA734638	MRSA_CO_HA_561	CCH	2012	FALSE	FALSE	S	R
SAMN47250016	SRR32603573	PRJNA734638	MRSA_CO_HA_576	CCH	2012	TRUE	FALSE	S	R
SAMN47250026	SRR32603562	PRJNA734638	MRSA_CO_HA_585	CCH	2012	FALSE	FALSE	S	R
SAMN47250003	SRR32603205	PRJNA734638	MRSA_CO_HA_562	CCH	2012	FALSE	FALSE	S	R
SAMN47250011	SRR32603579	PRJNA734638	MRSA_CO_HA_570	CCH	2012	FALSE	FALSE	S	R
SAMN47250094	SRR32603532	PRJNA734638	MRSA_CO_HA_646	CCH	2012	FALSE	FALSE	S	R
SAMN47250052	SRR32603706	PRJNA734638	MRSA_CO_HA_608	CCH	2012	FALSE	FALSE	NA	R
SAMN47250069	SRR32603688	PRJNA734638	MRSA_CO_HA_623	CCH	2012	FALSE	FALSE	S	R
SAMN47250044	SRR32603414	PRJNA734638	MRSA_CO_HA_600	CCH	2012	TRUE	FALSE	S	R
SAMN47250086	SRR32603541	PRJNA734638	MRSA_CO_HA_639	CCH	2012	FALSE	FALSE	S	R
SAMN47250070	SRR32603687	PRJNA734638	MRSA_CO_HA_624	CCH	2012	TRUE	FALSE	S	R
SAMN47250004	SRR32603194	PRJNA734638	MRSA_CO_HA_563	CCH	2012	FALSE	FALSE	S	R
SAMN47250095	SRR32603531	PRJNA734638	MRSA_CO_HA_647	CCH	2012	FALSE	FALSE	S	R
SAMN47250061	SRR32603697	PRJNA734638	MRSA_CO_HA_616	CCH	2012	FALSE	FALSE	S	R
SAMN47250096	SRR32603530	PRJNA734638	MRSA_CO_HA_648	CCH	2012	FALSE	TRUE	R	R
SAMN47250012	SRR32603577	PRJNA734638	MRSA_CO_HA_571	CCH	2012	FALSE	TRUE	R	R
SAMN47250027	SRR32603561	PRJNA734638	MRSA_CO_HA_586	CCH	2012	FALSE	FALSE	S	R
SAMN47250045	SRR32603413	PRJNA734638	MRSA_CO_HA_601	CCH	2012	FALSE	FALSE	S	R
SAMN47250088	SRR32603539	PRJNA734638	MRSA_CO_HA_640	CCH	2012	TRUE	FALSE	S	R
SAMN47250036	SRR32603551	PRJNA734638	MRSA_CO_HA_594	CCH	2012	FALSE	FALSE	S	R
SAMN47250018	SRR32603571	PRJNA734638	MRSA_CO_HA_578	CCH	2012	TRUE	FALSE	S	S
SAMN47250013	SRR32603576	PRJNA734638	MRSA_CO_HA_572	CCH	2012	FALSE	FALSE	S	R
SAMN47250028	SRR32603560	PRJNA734638	MRSA_CO_HA_587	CCH	2012	FALSE	FALSE	S	R
SAMN47250037	SRR32603550	PRJNA734638	MRSA_CO_HA_595	CCH	2012	FALSE	FALSE	S	R
SAMN47250072	SRR32603684	PRJNA734638	MRSA_CO_HA_626	CCH	2012	FALSE	FALSE	S	R
SAMN47250089	SRR32603538	PRJNA734638	MRSA_CO_HA_641	CCH	2012	FALSE	FALSE	S	R
SAMN47250063	SRR32603694	PRJNA734638	MRSA_CO_HA_618	CCH	2012	FALSE	FALSE	S	S
SAMN47250097	SRR32603529	PRJNA734638	MRSA_CO_HA_649	CCH	2012	FALSE	FALSE	S	R
SAMN47250163	SRR32603248	PRJNA734638	MRSA_CO_HA_712	CCH	2012	TRUE	FALSE	S	R
SAMN47250138	SRR32603277	PRJNA734638	MRSA_CO_HA_689	CCH	2012	TRUE	FALSE	S	R
SAMN47250172	SRR32603669	PRJNA734638	MRSA_CO_HA_720	CCH	2012	FALSE	FALSE	S	R
SAMN47250179	SRR32603662	PRJNA734638	MRSA_CO_HA_727	CCH	2012	FALSE	FALSE	S	R
SAMN47250121	SRR32603392	PRJNA734638	MRSA_CO_HA_673	CCH	2012	FALSE	TRUE	R	R
SAMN47250188	SRR32603652	PRJNA734638	MRSA_CO_HA_735	CCH	2012	FALSE	FALSE	S	R
SAMN47250131	SRR32603381	PRJNA734638	MRSA_CO_HA_682	CCH	2012	TRUE	FALSE	S	R
SAMN47250106	SRR32603519	PRJNA734638	MRSA_CO_HA_659	CCH	2012	FALSE	FALSE	S	R
SAMN47250114	SRR32603399	PRJNA734638	MRSA_CO_HA_667	CCH	2012	FALSE	FALSE	S	R
SAMN47250180	SRR32603661	PRJNA734638	MRSA_CO_HA_728	CCH	2012	FALSE	FALSE	S	R
SAMN47250173	SRR32603668	PRJNA734638	MRSA_CO_HA_721	CCH	2012	FALSE	FALSE	S	R
SAMN47250189	SRR32603651	PRJNA734638	MRSA_CO_HA_736	CCH	2012	FALSE	FALSE	S	R
SAMN47250164	SRR32603247	PRJNA734638	MRSA_CO_HA_713	CCH	2012	FALSE	FALSE	S	R
SAMN47250115	SRR32603398	PRJNA734638	MRSA_CO_HA_668	CCH	2012	TRUE	TRUE	R	R
SAMN47250156	SRR32603256	PRJNA734638	MRSA_CO_HA_706	CCH	2012	FALSE	FALSE	S	R
SAMN47250100	SRR32603526	PRJNA734638	MRSA_CO_HA_652	CCH	2012	FALSE	FALSE	S	R
SAMN47250132	SRR32603379	PRJNA734638	MRSA_CO_HA_683	CCH	2012	FALSE	FALSE	S	R
SAMN47250190	SRR32603650	PRJNA734638	MRSA_CO_HA_737	CCH	2012	TRUE	FALSE	S	R
SAMN47250133	SRR32603378	PRJNA734638	MRSA_CO_HA_684	CCH	2012	FALSE	FALSE	S	R
SAMN47250147	SRR32603267	PRJNA734638	MRSA_CO_HA_698	CCH	2012	TRUE	TRUE	R	R
SAMN47250141	SRR32603274	PRJNA734638	MRSA_CO_HA_691	CCH	2012	FALSE	FALSE	NA	NA
SAMN47250124	SRR32603388	PRJNA734638	MRSA_CO_HA_676	CCH	2012	FALSE	TRUE	R	R
SAMN47250101	SRR32603525	PRJNA734638	MRSA_CO_HA_653	CCH	2012	FALSE	TRUE	R	R
SAMN47250181	SRR32603660	PRJNA734638	MRSA_CO_HA_729	CCH	2012	TRUE	FALSE	S	R
SAMN47250183	SRR32603657	PRJNA734638	MRSA_CO_HA_730	CCH	2012	FALSE	FALSE	S	R
SAMN47250166	SRR32603676	PRJNA734638	MRSA_CO_HA_715	CCH	2012	FALSE	FALSE	S	R
SAMN47250191	SRR32603649	PRJNA734638	MRSA_CO_HA_738	CCH	2012	TRUE	FALSE	S	R
SAMN47250157	SRR32603255	PRJNA734638	MRSA_CO_HA_707	CCH	2012	TRUE	TRUE	R	R
SAMN47250116	SRR32603397	PRJNA734638	MRSA_CO_HA_669	CCH	2012	FALSE	FALSE	S	S
SAMN47250175	SRR32603666	PRJNA734638	MRSA_CO_HA_723	CCH	2012	FALSE	FALSE	S	R
SAMN47250176	SRR32603665	PRJNA734638	MRSA_CO_HA_724	CCH	2012	TRUE	TRUE	R	R
SAMN47250103	SRR32603522	PRJNA734638	MRSA_CO_HA_655	CCH	2012	FALSE	FALSE	S	R
SAMN47250110	SRR32603404	PRJNA734638	MRSA_CO_HA_663	CCH	2012	FALSE	FALSE	S	R
SAMN47250135	SRR32603376	PRJNA734638	MRSA_CO_HA_686	CCH	2012	FALSE	FALSE	S	R
SAMN47250168	SRR32603674	PRJNA734638	MRSA_CO_HA_717	CCH	2012	FALSE	FALSE	S	S
SAMN47250152	SRR32603260	PRJNA734638	MRSA_CO_HA_701	CCH	2012	TRUE	FALSE	S	R
SAMN47250159	SRR32603253	PRJNA734638	MRSA_CO_HA_709	CCH	2012	FALSE	FALSE	S	R
SAMN47250118	SRR32603395	PRJNA734638	MRSA_CO_HA_670	CCH	2012	FALSE	FALSE	S	R
SAMN47250185	SRR32603655	PRJNA734638	MRSA_CO_HA_732	CCH	2012	FALSE	FALSE	S	R
SAMN47250194	SRR32603517	PRJNA734638	MRSA_CO_HA_740	CCH	2012	FALSE	TRUE	R	R
SAMN47250127	SRR32603385	PRJNA734638	MRSA_CO_HA_679	CCH	2012	FALSE	TRUE	R	R
SAMN47250136	SRR32603375	PRJNA734638	MRSA_CO_HA_687	CCH	2012	FALSE	FALSE	S	R
SAMN47250186	SRR32603654	PRJNA734638	MRSA_CO_HA_733	CCH	2012	FALSE	TRUE	R	R
SAMN47250120	SRR32603393	PRJNA734638	MRSA_CO_HA_672	CCH	2012	FALSE	FALSE	S	S
SAMN47250112	SRR32603401	PRJNA734638	MRSA_CO_HA_665	CCH	2012	FALSE	FALSE	S	R
SAMN47250177	SRR32603664	PRJNA734638	MRSA_CO_HA_725	CCH	2012	TRUE	TRUE	R	R
SAMN47250195	SRR32603516	PRJNA734638	MRSA_CO_HA_741	CCH	2012	FALSE	FALSE	S	R
SAMN47250161	SRR32603251	PRJNA734638	MRSA_CO_HA_710	CCH	2012	TRUE	FALSE	S	R
SAMN47250137	SRR32603278	PRJNA734638	MRSA_CO_HA_688	CCH	2012	TRUE	FALSE	S	R
SAMN47250178	SRR32603663	PRJNA734638	MRSA_CO_HA_726	CCH	2012	TRUE	FALSE	S	S
SAMN47250154	SRR32603258	PRJNA734638	MRSA_CO_HA_703	CCH	2012	FALSE	FALSE	S	R
SAMN47250170	SRR32603672	PRJNA734638	MRSA_CO_HA_719	CCH	2012	TRUE	TRUE	R	R
SAMN47250187	SRR32603653	PRJNA734638	MRSA_CO_HA_734	CCH	2012	FALSE	FALSE	S	R
SAMN47250196	SRR32603515	PRJNA734638	MRSA_CO_HA_742	CCH	2012	FALSE	FALSE	S	R
SAMN47250162	SRR32603249	PRJNA734638	MRSA_CO_HA_711	CCH	2012	FALSE	FALSE	S	R
SAMN47250099	SRR32603527	PRJNA734638	MRSA_CO_HA_651	CCH	2013	FALSE	FALSE	R	R
SAMN47250123	SRR32603389	PRJNA734638	MRSA_CO_HA_675	CCH	2013	TRUE	TRUE	R	R
SAMN47250134	SRR32603377	PRJNA734638	MRSA_CO_HA_685	CCH	2013	FALSE	FALSE	S	R
SAMN47250144	SRR32603270	PRJNA734638	MRSA_CO_HA_694	CCH	2013	FALSE	FALSE	S	R
SAMN47250222	SRR32603486	PRJNA734638	MRSA_CO_HA_766	CCH	2013	FALSE	FALSE	S	R
SAMN47250231	SRR32603366	PRJNA734638	MRSA_CO_HA_774	CCH	2013	FALSE	FALSE	S	R
SAMN47250247	SRR32603348	PRJNA734638	MRSA_CO_HA_789	CCH	2013	FALSE	FALSE	S	R
SAMN47250256	SRR32603241	PRJNA734638	MRSA_CO_HA_797	CCH	2013	TRUE	FALSE	S	R
SAMN47250240	SRR32603356	PRJNA734638	MRSA_CO_HA_782	CCH	2013	TRUE	TRUE	R	R
SAMN47250282	SRR32603643	PRJNA734638	MRSA_CO_HA_820	CCH	2013	TRUE	FALSE	S	R
SAMN47250198	SRR32603513	PRJNA734638	MRSA_CO_HA_744	CCH	2013	FALSE	FALSE	S	R
SAMN47250290	SRR32603635	PRJNA734638	MRSA_CO_HA_828	CCH	2013	FALSE	FALSE	S	R
SAMN47250207	SRR32603503	PRJNA734638	MRSA_CO_HA_752	CCH	2013	TRUE	FALSE	S	R
SAMN47250216	SRR32603493	PRJNA734638	MRSA_CO_HA_760	CCH	2013	FALSE	FALSE	S	R
SAMN47250257	SRR32603240	PRJNA734638	MRSA_CO_HA_798	CCH	2013	FALSE	FALSE	S	R
SAMN47250249	SRR32603346	PRJNA734638	MRSA_CO_HA_790	CCH	2013	FALSE	FALSE	S	R
SAMN47250283	SRR32603642	PRJNA734638	MRSA_CO_HA_821	CCH	2013	FALSE	FALSE	S	R
SAMN47250232	SRR32603364	PRJNA734638	MRSA_CO_HA_775	CCH	2013	FALSE	FALSE	S	R
SAMN47250199	SRR32603512	PRJNA734638	MRSA_CO_HA_745	CCH	2013	FALSE	FALSE	S	R
SAMN47250275	SRR32603220	PRJNA734638	MRSA_CO_HA_814	CCH	2013	FALSE	FALSE	S	R
SAMN47250224	SRR32603373	PRJNA734638	MRSA_CO_HA_768	CCH	2013	FALSE	TRUE	R	R
SAMN47250242	SRR32603353	PRJNA734638	MRSA_CO_HA_784	CCH	2013	FALSE	FALSE	S	R
SAMN47250209	SRR32603501	PRJNA734638	MRSA_CO_HA_754	CCH	2013	FALSE	TRUE	R	R
SAMN47250217	SRR32603492	PRJNA734638	MRSA_CO_HA_761	CCH	2013	FALSE	TRUE	R	R
SAMN47250200	SRR32603511	PRJNA734638	MRSA_CO_HA_746	CCH	2013	FALSE	FALSE	S	R
SAMN47250225	SRR32603372	PRJNA734638	MRSA_CO_HA_769	CCH	2013	TRUE	FALSE	S	R
SAMN47250277	SRR32603218	PRJNA734638	MRSA_CO_HA_816	CCH	2013	TRUE	TRUE	R	R
SAMN47250210	SRR32603500	PRJNA734638	MRSA_CO_HA_755	CCH	2013	FALSE	TRUE	R	R
SAMN47250235	SRR32603361	PRJNA734638	MRSA_CO_HA_778	CCH	2013	TRUE	FALSE	S	R
SAMN47250201	SRR32603510	PRJNA734638	MRSA_CO_HA_747	CCH	2013	FALSE	TRUE	S	R
SAMN47250218	SRR32603491	PRJNA734638	MRSA_CO_HA_762	CCH	2013	TRUE	FALSE	S	R
SAMN47250294	SRR32603630	PRJNA734638	MRSA_CO_HA_831	CCH	2013	FALSE	FALSE	S	R
SAMN47250227	SRR32603370	PRJNA734638	MRSA_CO_HA_770	CCH	2013	FALSE	FALSE	S	R
SAMN47250243	SRR32603352	PRJNA734638	MRSA_CO_HA_785	CCH	2013	TRUE	TRUE	R	R
SAMN47250285	SRR32603640	PRJNA734638	MRSA_CO_HA_823	CCH	2013	TRUE	FALSE	S	R
SAMN47250268	SRR32603228	PRJNA734638	MRSA_CO_HA_808	CCH	2013	FALSE	FALSE	S	R
SAMN47250211	SRR32603499	PRJNA734638	MRSA_CO_HA_756	CCH	2013	TRUE	FALSE	S	R
SAMN47250286	SRR32603639	PRJNA734638	MRSA_CO_HA_824	CCH	2013	FALSE	TRUE	R	R
SAMN47250295	SRR32603629	PRJNA734638	MRSA_CO_HA_832	CCH	2013	FALSE	TRUE	R	R
SAMN47250219	SRR32603490	PRJNA734638	MRSA_CO_HA_763	CCH	2013	FALSE	FALSE	S	R
SAMN47250236	SRR32603360	PRJNA734638	MRSA_CO_HA_779	CCH	2013	FALSE	TRUE	R	R
SAMN47250252	SRR32603245	PRJNA734638	MRSA_CO_HA_793	CCH	2013	TRUE	TRUE	S	R
SAMN47250278	SRR32603217	PRJNA734638	MRSA_CO_HA_817	CCH	2013	FALSE	FALSE	S	S
SAMN47250261	SRR32603236	PRJNA734638	MRSA_CO_HA_801	CCH	2013	FALSE	FALSE	S	R
SAMN47250262	SRR32603234	PRJNA734638	MRSA_CO_HA_802	CCH	2013	FALSE	FALSE	S	R
SAMN47250244	SRR32603351	PRJNA734638	MRSA_CO_HA_786	CCH	2013	TRUE	TRUE	R	R
SAMN47250228	SRR32603369	PRJNA734638	MRSA_CO_HA_771	CCH	2013	FALSE	FALSE	S	R
SAMN47250296	SRR32603628	PRJNA734638	MRSA_CO_HA_833	CCH	2013	FALSE	FALSE	S	S
SAMN47250287	SRR32603638	PRJNA734638	MRSA_CO_HA_825	CCH	2013	TRUE	FALSE	S	R
SAMN47250254	SRR32603243	PRJNA734638	MRSA_CO_HA_795	CCH	2013	TRUE	TRUE	R	R
SAMN47250238	SRR32603358	PRJNA734638	MRSA_CO_HA_780	CCH	2013	TRUE	TRUE	R	R
SAMN47250245	SRR32603350	PRJNA734638	MRSA_CO_HA_787	CCH	2013	FALSE	FALSE	S	R
SAMN47250220	SRR32603489	PRJNA734638	MRSA_CO_HA_764	CCH	2013	TRUE	FALSE	S	R
SAMN47250203	SRR32603507	PRJNA734638	MRSA_CO_HA_749	CCH	2013	FALSE	FALSE	S	R
SAMN47250288	SRR32603637	PRJNA734638	MRSA_CO_HA_826	CCH	2013	TRUE	FALSE	S	R
SAMN47250205	SRR32603505	PRJNA734638	MRSA_CO_HA_750	CCH	2013	TRUE	FALSE	S	R
SAMN47250230	SRR32603367	PRJNA734638	MRSA_CO_HA_773	CCH	2013	FALSE	FALSE	S	R
SAMN47250239	SRR32603357	PRJNA734638	MRSA_CO_HA_781	CCH	2013	FALSE	FALSE	S	R
SAMN47250297	SRR32603627	PRJNA734638	MRSA_CO_HA_834	CCH	2013	FALSE	FALSE	S	R
SAMN47250280	SRR32603215	PRJNA734638	MRSA_CO_HA_819	CCH	2013	TRUE	FALSE	S	R
SAMN47250221	SRR32603488	PRJNA734638	MRSA_CO_HA_765	CCH	2013	FALSE	FALSE	S	R
SAMN47250273	SRR32603222	PRJNA734638	MRSA_CO_HA_812	CCH	2013	TRUE	FALSE	S	R
SAMN47250265	SRR32603231	PRJNA734638	MRSA_CO_HA_805	CCH	2013	FALSE	FALSE	S	R
SAMN47250393	SRR32603584	PRJNA734638	MRSA_CO_HA_921	CCH	2013	TRUE	TRUE	S	R
SAMN47250298	SRR32603626	PRJNA734638	MRSA_CO_HA_835	CCH	2013	FALSE	FALSE	S	R
SAMN47250289	SRR32603636	PRJNA734638	MRSA_CO_HA_827	CCH	2013	TRUE	FALSE	S	R
SAMN47250264	SRR32603232	PRJNA734638	MRSA_CO_HA_804	CCH	2013	TRUE	FALSE	S	R
SAMN47250324	SRR32603469	PRJNA734638	MRSA_CO_HA_859	CCH	2013	TRUE	FALSE	S	R
SAMN47250385	SRR32603593	PRJNA734638	MRSA_CO_HA_913	CCH	2013	TRUE	TRUE	R	R
SAMN47250359	SRR32603319	PRJNA734638	MRSA_CO_HA_890	CCH	2013	FALSE	FALSE	S	R
SAMN47250333	SRR32603459	PRJNA734638	MRSA_CO_HA_867	CCH	2013	FALSE	FALSE	S	R
SAMN47250309	SRR32603614	PRJNA734638	MRSA_CO_HA_845	CCH	2013	FALSE	FALSE	S	R
SAMN47250350	SRR32603330	PRJNA734638	MRSA_CO_HA_882	CCH	2013	FALSE	FALSE	S	R
SAMN47250343	SRR32603337	PRJNA734638	MRSA_CO_HA_876	CCH	2013	FALSE	FALSE	S	R
SAMN47250318	SRR32603476	PRJNA734638	MRSA_CO_HA_853	CCH	2013	FALSE	TRUE	R	R
SAMN47250368	SRR32603612	PRJNA734638	MRSA_CO_HA_899	CCH	2013	TRUE	TRUE	R	R
SAMN47250394	SRR32603583	PRJNA734638	MRSA_CO_HA_922	CCH	2013	TRUE	FALSE	NA	NA
SAMN47250326	SRR32603467	PRJNA734638	MRSA_CO_HA_860	CCH	2013	FALSE	FALSE	S	R
SAMN47250386	SRR32603592	PRJNA734638	MRSA_CO_HA_914	CCH	2013	FALSE	FALSE	S	R
SAMN47250351	SRR32603329	PRJNA734638	MRSA_CO_HA_883	CCH	2013	FALSE	FALSE	S	R
SAMN47250334	SRR32603458	PRJNA734638	MRSA_CO_HA_868	CCH	2013	TRUE	FALSE	NA	NA
SAMN47250335	SRR32603457	PRJNA734638	MRSA_CO_HA_869	CCH	2013	FALSE	FALSE	S	R
SAMN47250310	SRR32603485	PRJNA734638	MRSA_CO_HA_846	CCH	2013	FALSE	FALSE	S	R
SAMN47250327	SRR32603466	PRJNA734638	MRSA_CO_HA_861	CCH	2013	FALSE	TRUE	R	R
SAMN47250387	SRR32603591	PRJNA734638	MRSA_CO_HA_915	CCH	2013	FALSE	FALSE	S	R
SAMN47250395	SRR32603582	PRJNA734638	MRSA_CO_HA_923	CCH	2013	TRUE	FALSE	S	R
SAMN47250352	SRR32603326	PRJNA734638	MRSA_CO_HA_884	CCH	2013	FALSE	FALSE	S	R
SAMN47250361	SRR32603317	PRJNA734638	MRSA_CO_HA_892	CCH	2013	TRUE	FALSE	S	R
SAMN47250328	SRR32603465	PRJNA734638	MRSA_CO_HA_862	CCH	2013	FALSE	FALSE	S	R
SAMN47250379	SRR32603600	PRJNA734638	MRSA_CO_HA_908	CCH	2013	FALSE	FALSE	S	R
SAMN47250319	SRR32603475	PRJNA734638	MRSA_CO_HA_854	CCH	2013	FALSE	FALSE	S	R
SAMN47250371	SRR32603609	PRJNA734638	MRSA_CO_HA_900	CCH	2013	FALSE	FALSE	S	R
SAMN47250362	SRR32603315	PRJNA734638	MRSA_CO_HA_893	CCH	2013	FALSE	FALSE	S	R
SAMN47250302	SRR32603621	PRJNA734638	MRSA_CO_HA_839	CCH	2013	TRUE	FALSE	S	R
SAMN47250311	SRR32603484	PRJNA734638	MRSA_CO_HA_847	CCH	2013	FALSE	FALSE	S	R
SAMN47250338	SRR32603454	PRJNA734638	MRSA_CO_HA_871	CCH	2013	FALSE	FALSE	S	R
SAMN47250345	SRR32603335	PRJNA734638	MRSA_CO_HA_878	CCH	2013	TRUE	FALSE	S	S
SAMN47250396	SRR32603453	PRJNA734638	MRSA_CO_HA_924	CCH	2013	TRUE	FALSE	S	R
SAMN47250329	SRR32603464	PRJNA734638	MRSA_CO_HA_863	CCH	2013	TRUE	FALSE	S	R
SAMN47250304	SRR32603619	PRJNA734638	MRSA_CO_HA_840	CCH	2013	TRUE	TRUE	R	R
SAMN47250320	SRR32603474	PRJNA734638	MRSA_CO_HA_855	CCH	2013	TRUE	FALSE	S	NA
SAMN47250388	SRR32603590	PRJNA734638	MRSA_CO_HA_916	CCH	2013	FALSE	FALSE	S	R
SAMN47250372	SRR32603607	PRJNA734638	MRSA_CO_HA_901	CCH	2013	FALSE	FALSE	S	R
SAMN47250305	SRR32603618	PRJNA734638	MRSA_CO_HA_841	CCH	2013	TRUE	TRUE	S	R
SAMN47250312	SRR32603482	PRJNA734638	MRSA_CO_HA_848	CCH	2013	FALSE	FALSE	S	R
SAMN47250380	SRR32603599	PRJNA734638	MRSA_CO_HA_909	CCH	2013	FALSE	FALSE	S	R
SAMN47250382	SRR32603596	PRJNA734638	MRSA_CO_HA_910	CCH	2013	TRUE	FALSE	S	R
SAMN47250373	SRR32603606	PRJNA734638	MRSA_CO_HA_902	CCH	2013	TRUE	TRUE	S	R
SAMN47250354	SRR32603324	PRJNA734638	MRSA_CO_HA_886	CCH	2013	TRUE	TRUE	R	R
SAMN47250397	SRR32603452	PRJNA734638	MRSA_CO_HA_925	CCH	2013	TRUE	FALSE	S	R
SAMN47250363	SRR32603314	PRJNA734638	MRSA_CO_HA_894	CCH	2013	TRUE	TRUE	R	R
SAMN47250390	SRR32603588	PRJNA734638	MRSA_CO_HA_918	CCH	2013	FALSE	FALSE	S	R
SAMN47250364	SRR32603313	PRJNA734638	MRSA_CO_HA_895	CCH	2013	FALSE	FALSE	S	S
SAMN47250315	SRR32603479	PRJNA734638	MRSA_CO_HA_850	CCH	2013	TRUE	FALSE	S	R
SAMN47250374	SRR32603605	PRJNA734638	MRSA_CO_HA_903	CCH	2013	TRUE	TRUE	R	R
SAMN47250322	SRR32603471	PRJNA734638	MRSA_CO_HA_857	CCH	2013	TRUE	FALSE	S	R
SAMN47250340	SRR32603341	PRJNA734638	MRSA_CO_HA_873	CCH	2013	TRUE	TRUE	R	R
SAMN47250307	SRR32603616	PRJNA734638	MRSA_CO_HA_843	CCH	2013	TRUE	FALSE	R	R
SAMN47250316	SRR32603478	PRJNA734638	MRSA_CO_HA_851	CCH	2013	TRUE	FALSE	S	S
SAMN47250356	SRR32603322	PRJNA734638	MRSA_CO_HA_888	CCH	2013	TRUE	TRUE	R	R
SAMN47250375	SRR32603604	PRJNA734638	MRSA_CO_HA_904	CCH	2013	FALSE	TRUE	R	R
SAMN47250323	SRR32603470	PRJNA734638	MRSA_CO_HA_858	CCH	2013	FALSE	FALSE	S	S
SAMN47250332	SRR32603460	PRJNA734638	MRSA_CO_HA_866	CCH	2013	FALSE	FALSE	S	R
SAMN47250341	SRR32603340	PRJNA734638	MRSA_CO_HA_874	CCH	2013	TRUE	TRUE	S	R
SAMN47250342	SRR32603338	PRJNA734638	MRSA_CO_HA_875	CCH	2013	FALSE	FALSE	S	R
SAMN47250383	SRR32603595	PRJNA734638	MRSA_CO_HA_911	CCH	2013	TRUE	FALSE	S	S
SAMN47250392	SRR32603585	PRJNA734638	MRSA_CO_HA_920	CCH	2013	FALSE	FALSE	S	S
SAMN47250378	SRR32603601	PRJNA734638	MRSA_CO_HA_907	CCH	2013	FALSE	FALSE	S	R
SAMN47250384	SRR32603594	PRJNA734638	MRSA_CO_HA_912	CCH	2013	TRUE	FALSE	S	R
SAMN47250357	SRR32603321	PRJNA734638	MRSA_CO_HA_889	CCH	2013	FALSE	FALSE	S	R
SAMN47250367	SRR32603613	PRJNA734638	MRSA_CO_HA_898	CCH	2013	FALSE	FALSE	S	R
SAMN47250344	SRR32603336	PRJNA734638	MRSA_CO_HA_877	CCH	2013	TRUE	TRUE	R	R
SAMN47250377	SRR32603602	PRJNA734638	MRSA_CO_HA_906	CCH	2013	TRUE	FALSE	S	R
SAMN47250353	SRR32603325	PRJNA734638	MRSA_CO_HA_885	CCH	2013	FALSE	FALSE	S	R
SAMN47250376	SRR32603603	PRJNA734638	MRSA_CO_HA_905	CCH	2013	FALSE	TRUE	R	R
SAMN47250461	SRR32603206	PRJNA734638	MRSA_CO_HA_983	CCH	2013	TRUE	FALSE	S	R
SAMN47250470	SRR32603196	PRJNA734638	MRSA_CO_HA_991	CCH	2013	TRUE	FALSE	S	R
SAMN47250398	SRR32603451	PRJNA734638	MRSA_CO_HA_926	CCH	2013	TRUE	FALSE	S	R
SAMN47250452	SRR32603279	PRJNA734638	MRSA_CO_HA_975	CCH	2013	TRUE	FALSE	S	R
SAMN47250391	SRR32603587	PRJNA734638	MRSA_CO_HA_919	CCH	2013	FALSE	FALSE	S	R
SAMN47248773	SRR32601659	PRJNA734638	MRSA_CO_HA_1006	CCH	2013	TRUE	FALSE	S	R
SAMN47250403	SRR32603445	PRJNA734638	MRSA_CO_HA_930	CCH	2013	FALSE	TRUE	R	R
SAMN47250444	SRR32603289	PRJNA734638	MRSA_CO_HA_968	CCH	2013	FALSE	FALSE	S	R
SAMN47248782	SRR32601473	PRJNA734638	MRSA_CO_HA_1014	CCH	2013	TRUE	FALSE	S	R
SAMN47250420	SRR32603427	PRJNA734638	MRSA_CO_HA_946	CCH	2013	FALSE	FALSE	S	R
SAMN47250478	SRR32603187	PRJNA734638	MRSA_CO_HA_999	CCH	2013	FALSE	FALSE	S	R
SAMN47250436	SRR32603298	PRJNA734638	MRSA_CO_HA_960	CCH	2013	FALSE	TRUE	S	R
SAMN47250445	SRR32603288	PRJNA734638	MRSA_CO_HA_969	CCH	2013	FALSE	FALSE	S	R
SAMN47250428	SRR32603307	PRJNA734638	MRSA_CO_HA_953	CCH	2013	FALSE	FALSE	S	R
SAMN47250471	SRR32603195	PRJNA734638	MRSA_CO_HA_992	CCH	2013	FALSE	FALSE	S	R
SAMN47250453	SRR32603214	PRJNA734638	MRSA_CO_HA_976	CCH	2013	TRUE	TRUE	R	R
SAMN47250437	SRR32603297	PRJNA734638	MRSA_CO_HA_961	CCH	2013	TRUE	FALSE	S	S
SAMN47248783	SRR32601462	PRJNA734638	MRSA_CO_HA_1015	CCH	2013	FALSE	FALSE	S	R
SAMN47250404	SRR32603444	PRJNA734638	MRSA_CO_HA_931	CCH	2013	FALSE	FALSE	S	R
SAMN47248768	SRR32601913	PRJNA734638	MRSA_CO_HA_1000	CCH	2013	FALSE	FALSE	S	R
SAMN47250447	SRR32603286	PRJNA734638	MRSA_CO_HA_970	CCH	2013	TRUE	FALSE	R	R
SAMN47248784	SRR32602038	PRJNA734638	MRSA_CO_HA_1016	CCH	2013	FALSE	FALSE	S	R
SAMN47250463	SRR32603203	PRJNA734638	MRSA_CO_HA_985	CCH	2013	FALSE	TRUE	R	R
SAMN47250414	SRR32603433	PRJNA734638	MRSA_CO_HA_940	CCH	2013	TRUE	TRUE	R	R
SAMN47248775	SRR32601637	PRJNA734638	MRSA_CO_HA_1008	CCH	2013	FALSE	FALSE	S	R
SAMN47250438	SRR32603296	PRJNA734638	MRSA_CO_HA_962	CCH	2013	FALSE	FALSE	R	R
SAMN47250439	SRR32603295	PRJNA734638	MRSA_CO_HA_963	CCH	2013	FALSE	FALSE	S	R
SAMN47250412	SRR32603435	PRJNA734638	MRSA_CO_HA_939	CCH	2013	FALSE	FALSE	S	S
SAMN47250421	SRR32603426	PRJNA734638	MRSA_CO_HA_947	CCH	2013	FALSE	FALSE	S	R
SAMN47248769	SRR32602001	PRJNA734638	MRSA_CO_HA_1001	CCH	2013	FALSE	FALSE	S	R
SAMN47250430	SRR32603305	PRJNA734638	MRSA_CO_HA_955	CCH	2013	FALSE	FALSE	S	R
SAMN47250454	SRR32603213	PRJNA734638	MRSA_CO_HA_977	CCH	2013	FALSE	FALSE	S	S
SAMN47250465	SRR32603201	PRJNA734638	MRSA_CO_HA_987	CCH	2013	FALSE	FALSE	S	R
SAMN47248776	SRR32601795	PRJNA734638	MRSA_CO_HA_1009	CCH	2013	FALSE	FALSE	S	R
SAMN47250431	SRR32603304	PRJNA734638	MRSA_CO_HA_956	CCH	2013	FALSE	FALSE	S	R
SAMN47250406	SRR32603442	PRJNA734638	MRSA_CO_HA_933	CCH	2013	TRUE	FALSE	S	R
SAMN47250473	SRR32603192	PRJNA734638	MRSA_CO_HA_994	CCH	2013	FALSE	FALSE	S	S
SAMN47250464	SRR32603202	PRJNA734638	MRSA_CO_HA_986	CCH	2013	FALSE	FALSE	S	R
SAMN47248778	SRR32601613	PRJNA734638	MRSA_CO_HA_1010	CCH	2013	TRUE	TRUE	R	R
SAMN47248786	SRR32601912	PRJNA734638	MRSA_CO_HA_1018	CCH	2013	FALSE	TRUE	R	R
SAMN47250449	SRR32603284	PRJNA734638	MRSA_CO_HA_972	CCH	2013	FALSE	FALSE	S	R
SAMN47250475	SRR32603190	PRJNA734638	MRSA_CO_HA_996	CCH	2013	TRUE	FALSE	S	R
SAMN47250432	SRR32603302	PRJNA734638	MRSA_CO_HA_957	CCH	2013	FALSE	FALSE	S	R
SAMN47248779	SRR32601602	PRJNA734638	MRSA_CO_HA_1011	CCH	2013	FALSE	FALSE	S	S
SAMN47250407	SRR32603441	PRJNA734638	MRSA_CO_HA_934	CCH	2013	FALSE	TRUE	R	R
SAMN47250458	SRR32603209	PRJNA734638	MRSA_CO_HA_980	CCH	2013	FALSE	FALSE	S	R
SAMN47250466	SRR32603200	PRJNA734638	MRSA_CO_HA_988	CCH	2013	FALSE	FALSE	S	R
SAMN47250416	SRR32603431	PRJNA734638	MRSA_CO_HA_942	CCH	2013	FALSE	TRUE	R	R
SAMN47248787	SRR32601901	PRJNA734638	MRSA_CO_HA_1019	CCH	2013	FALSE	FALSE	S	R
SAMN47250459	SRR32603208	PRJNA734638	MRSA_CO_HA_981	CCH	2013	FALSE	FALSE	S	R
SAMN47250467	SRR32603199	PRJNA734638	MRSA_CO_HA_989	CCH	2013	TRUE	FALSE	S	R
SAMN47250442	SRR32603291	PRJNA734638	MRSA_CO_HA_966	CCH	2013	FALSE	FALSE	S	R
SAMN47250408	SRR32603440	PRJNA734638	MRSA_CO_HA_935	CCH	2013	FALSE	FALSE	S	R
SAMN47250433	SRR32603301	PRJNA734638	MRSA_CO_HA_958	CCH	2013	TRUE	TRUE	R	R
SAMN47248780	SRR32601783	PRJNA734638	MRSA_CO_HA_1012	CCH	2013	TRUE	FALSE	S	R
SAMN47250417	SRR32603430	PRJNA734638	MRSA_CO_HA_943	CCH	2013	TRUE	FALSE	S	R
SAMN47250450	SRR32603283	PRJNA734638	MRSA_CO_HA_973	CCH	2013	FALSE	FALSE	S	R
SAMN47250418	SRR32603429	PRJNA734638	MRSA_CO_HA_944	CCH	2013	TRUE	FALSE	R	R
SAMN47250409	SRR32603439	PRJNA734638	MRSA_CO_HA_936	CCH	2013	FALSE	FALSE	S	R
SAMN47250434	SRR32603300	PRJNA734638	MRSA_CO_HA_959	CCH	2013	FALSE	FALSE	S	R
SAMN47250451	SRR32603282	PRJNA734638	MRSA_CO_HA_974	CCH	2013	FALSE	FALSE	S	R
SAMN47250460	SRR32603207	PRJNA734638	MRSA_CO_HA_982	CCH	2013	TRUE	TRUE	R	R
SAMN47248789	SRR32601587	PRJNA734638	MRSA_CO_HA_1020	CCH	2013	FALSE	FALSE	S	R
SAMN47248772	SRR32601478	PRJNA734638	MRSA_CO_HA_1005	CCH	2013	FALSE	FALSE	NA	R
SAMN47250469	SRR32603197	PRJNA734638	MRSA_CO_HA_990	CCH	2013	FALSE	FALSE	S	R
SAMN47250426	SRR32603309	PRJNA734638	MRSA_CO_HA_951	CCH	2013	TRUE	FALSE	S	R
SAMN47248804	SRR32601709	PRJNA734638	MRSA_CO_HA_1036	CCH	2013	FALSE	FALSE	S	R
SAMN47248845	SRR32601649	PRJNA734638	MRSA_CO_HA_1074	CCH	2013	FALSE	FALSE	S	R
SAMN47248815	SRR32601683	PRJNA734638	MRSA_CO_HA_1046	CCH	2013	TRUE	FALSE	S	S
SAMN47248824	SRR32601487	PRJNA734638	MRSA_CO_HA_1055	CCH	2013	FALSE	FALSE	S	R
SAMN47248790	SRR32601576	PRJNA734638	MRSA_CO_HA_1021	CCH	2013	FALSE	FALSE	R	R
SAMN47248819	SRR32601937	PRJNA734638	MRSA_CO_HA_1050	CCH	2013	TRUE	TRUE	R	R
SAMN47248839	SRR32601655	PRJNA734638	MRSA_CO_HA_1069	CCH	2013	FALSE	FALSE	S	R
SAMN47248825	SRR32601479	PRJNA734638	MRSA_CO_HA_1056	CCH	2013	FALSE	FALSE	S	R
SAMN47248820	SRR32601823	PRJNA734638	MRSA_CO_HA_1051	CCH	2013	FALSE	FALSE	S	S
SAMN47248792	SRR32601746	PRJNA734638	MRSA_CO_HA_1023	CCH	2013	FALSE	TRUE	R	R
SAMN47248797	SRR32601886	PRJNA734638	MRSA_CO_HA_1028	CCH	2013	FALSE	TRUE	R	R
SAMN47248805	SRR32601698	PRJNA734638	MRSA_CO_HA_1037	CCH	2013	FALSE	FALSE	S	R
SAMN47248831	SRR32601664	PRJNA734638	MRSA_CO_HA_1061	CCH	2013	FALSE	FALSE	S	R
SAMN47248798	SRR32601875	PRJNA734638	MRSA_CO_HA_1029	CCH	2013	FALSE	FALSE	S	R
SAMN47248835	SRR32601660	PRJNA734638	MRSA_CO_HA_1065	CCH	2013	FALSE	FALSE	S	R
SAMN47248841	SRR32601653	PRJNA734638	MRSA_CO_HA_1070	CCH	2013	FALSE	FALSE	S	R
SAMN47248813	SRR32601513	PRJNA734638	MRSA_CO_HA_1044	CCH	2013	FALSE	FALSE	S	R
SAMN47248847	SRR32601646	PRJNA734638	MRSA_CO_HA_1076	CCH	2013	FALSE	FALSE	S	R
SAMN47248794	SRR32602023	PRJNA734638	MRSA_CO_HA_1025	CCH	2013	TRUE	TRUE	R	R
SAMN47248817	SRR32601959	PRJNA734638	MRSA_CO_HA_1048	CCH	2013	FALSE	FALSE	S	R
SAMN47248807	SRR32601974	PRJNA734638	MRSA_CO_HA_1039	CCH	2013	TRUE	FALSE	S	R
SAMN47248802	SRR32601539	PRJNA734638	MRSA_CO_HA_1034	CCH	2013	FALSE	FALSE	S	R
SAMN47248833	SRR32601662	PRJNA734638	MRSA_CO_HA_1063	CCH	2013	FALSE	FALSE	S	R
SAMN47248837	SRR32601657	PRJNA734638	MRSA_CO_HA_1067	CCH	2013	FALSE	FALSE	S	R
SAMN47248795	SRR32602012	PRJNA734638	MRSA_CO_HA_1026	CCH	2013	TRUE	FALSE	S	R
SAMN47248800	SRR32601561	PRJNA734638	MRSA_CO_HA_1031	CCH	2013	FALSE	FALSE	S	R
SAMN47248822	SRR32601801	PRJNA734638	MRSA_CO_HA_1053	CCH	2013	TRUE	FALSE	S	R
SAMN47248803	SRR32601720	PRJNA734638	MRSA_CO_HA_1035	CCH	2013	FALSE	FALSE	S	R
SAMN47248827	SRR32601476	PRJNA734638	MRSA_CO_HA_1058	CCH	2013	FALSE	FALSE	S	R
SAMN47248828	SRR32601475	PRJNA734638	MRSA_CO_HA_1059	CCH	2013	FALSE	FALSE	S	R
SAMN47248818	SRR32601948	PRJNA734638	MRSA_CO_HA_1049	CCH	2013	FALSE	FALSE	S	R
SAMN47248844	SRR32601650	PRJNA734638	MRSA_CO_HA_1073	CCH	2013	FALSE	FALSE	S	R
SAMN47248823	SRR32601498	PRJNA734638	MRSA_CO_HA_1054	CCH	2013	FALSE	FALSE	S	R
SAMN47248938	SRR32602046	PRJNA734638	MRSA_CO_HA_1163	CCH	2014	FALSE	FALSE	S	R
SAMN47248882	SRR32601617	PRJNA734638	MRSA_CO_HA_1110	CCH	2014	TRUE	TRUE	R	R
SAMN47248905	SRR32601784	PRJNA734638	MRSA_CO_HA_1132	CCH	2014	TRUE	TRUE	R	R
SAMN47248890	SRR32601608	PRJNA734638	MRSA_CO_HA_1118	CCH	2014	FALSE	FALSE	S	R
SAMN47248929	SRR32601469	PRJNA734638	MRSA_CO_HA_1155	CCH	2014	FALSE	FALSE	S	R
SAMN47248897	SRR32601792	PRJNA734638	MRSA_CO_HA_1124	CCH	2014	FALSE	FALSE	S	R
SAMN47248898	SRR32601791	PRJNA734638	MRSA_CO_HA_1125	CCH	2014	FALSE	FALSE	S	R
SAMN47248858	SRR32601634	PRJNA734638	MRSA_CO_HA_1087	CCH	2014	FALSE	FALSE	S	R
SAMN47248922	SRR32601765	PRJNA734638	MRSA_CO_HA_1148	CCH	2014	TRUE	FALSE	S	R
SAMN47248915	SRR32601773	PRJNA734638	MRSA_CO_HA_1141	CCH	2014	FALSE	FALSE	S	R
SAMN47248923	SRR32601764	PRJNA734638	MRSA_CO_HA_1149	CCH	2014	FALSE	FALSE	S	R
SAMN47248906	SRR32601782	PRJNA734638	MRSA_CO_HA_1133	CCH	2014	FALSE	FALSE	S	R
SAMN47248883	SRR32601616	PRJNA734638	MRSA_CO_HA_1111	CCH	2014	FALSE	FALSE	S	R
SAMN47248939	SRR32602045	PRJNA734638	MRSA_CO_HA_1164	CCH	2014	FALSE	FALSE	S	R
SAMN47248930	SRR32601468	PRJNA734638	MRSA_CO_HA_1156	CCH	2014	FALSE	FALSE	S	R
SAMN47248876	SRR32601623	PRJNA734638	MRSA_CO_HA_1103	CCH	2014	FALSE	FALSE	S	R
SAMN47248907	SRR32601781	PRJNA734638	MRSA_CO_HA_1134	CCH	2014	TRUE	TRUE	R	R
SAMN47248891	SRR32601607	PRJNA734638	MRSA_CO_HA_1119	CCH	2014	FALSE	FALSE	S	S
SAMN47248940	SRR32602044	PRJNA734638	MRSA_CO_HA_1165	CCH	2014	FALSE	FALSE	S	R
SAMN47248916	SRR32601771	PRJNA734638	MRSA_CO_HA_1142	CCH	2014	FALSE	FALSE	S	R
SAMN47248860	SRR32601931	PRJNA734638	MRSA_CO_HA_1089	CCH	2014	FALSE	FALSE	S	R
SAMN47248893	SRR32601605	PRJNA734638	MRSA_CO_HA_1120	CCH	2014	FALSE	FALSE	S	R
SAMN47248884	SRR32601615	PRJNA734638	MRSA_CO_HA_1112	CCH	2014	FALSE	FALSE	S	R
SAMN47248868	SRR32601632	PRJNA734638	MRSA_CO_HA_1096	CCH	2014	FALSE	FALSE	S	R
SAMN47248941	SRR32602043	PRJNA734638	MRSA_CO_HA_1166	CCH	2014	FALSE	TRUE	R	R
SAMN47248932	SRR32601466	PRJNA734638	MRSA_CO_HA_1158	CCH	2014	FALSE	TRUE	R	R
SAMN47248908	SRR32601780	PRJNA734638	MRSA_CO_HA_1135	CCH	2014	TRUE	TRUE	R	R
SAMN47248869	SRR32601631	PRJNA734638	MRSA_CO_HA_1097	CCH	2014	FALSE	FALSE	S	R
SAMN47248853	SRR32601640	PRJNA734638	MRSA_CO_HA_1082	CCH	2014	FALSE	FALSE	NA	R
SAMN47248878	SRR32601621	PRJNA734638	MRSA_CO_HA_1105	CCH	2014	FALSE	TRUE	R	R
SAMN47248909	SRR32601779	PRJNA734638	MRSA_CO_HA_1136	CCH	2014	TRUE	FALSE	S	R
SAMN47248918	SRR32601769	PRJNA734638	MRSA_CO_HA_1144	CCH	2014	FALSE	FALSE	S	R
SAMN47248901	SRR32601788	PRJNA734638	MRSA_CO_HA_1128	CCH	2014	FALSE	FALSE	S	R
SAMN47248879	SRR32601620	PRJNA734638	MRSA_CO_HA_1106	CCH	2014	TRUE	TRUE	R	R
SAMN47248863	SRR32601928	PRJNA734638	MRSA_CO_HA_1091	CCH	2014	FALSE	TRUE	R	R
SAMN47248854	SRR32601639	PRJNA734638	MRSA_CO_HA_1083	CCH	2014	FALSE	FALSE	S	R
SAMN47248870	SRR32601630	PRJNA734638	MRSA_CO_HA_1098	CCH	2014	FALSE	FALSE	S	S
SAMN47248942	SRR32602042	PRJNA734638	MRSA_CO_HA_1167	CCH	2014	FALSE	FALSE	S	R
SAMN47248894	SRR32601604	PRJNA734638	MRSA_CO_HA_1121	CCH	2014	FALSE	FALSE	S	R
SAMN47248911	SRR32601777	PRJNA734638	MRSA_CO_HA_1138	CCH	2014	TRUE	TRUE	R	R
SAMN47248927	SRR32601471	PRJNA734638	MRSA_CO_HA_1153	CCH	2014	FALSE	FALSE	S	R
SAMN47248919	SRR32601768	PRJNA734638	MRSA_CO_HA_1145	CCH	2014	FALSE	FALSE	S	R
SAMN47248910	SRR32601778	PRJNA734638	MRSA_CO_HA_1137	CCH	2014	FALSE	FALSE	S	R
SAMN47248887	SRR32601611	PRJNA734638	MRSA_CO_HA_1115	CCH	2014	TRUE	TRUE	R	R
SAMN47248864	SRR32601927	PRJNA734638	MRSA_CO_HA_1092	CCH	2014	FALSE	FALSE	S	R
SAMN47248936	SRR32602048	PRJNA734638	MRSA_CO_HA_1161	CCH	2014	FALSE	FALSE	S	R
SAMN47248873	SRR32601627	PRJNA734638	MRSA_CO_HA_1100	CCH	2014	TRUE	FALSE	NA	R
SAMN47248944	SRR32602040	PRJNA734638	MRSA_CO_HA_1169	CCH	2014	TRUE	FALSE	S	R
SAMN47248865	SRR32601926	PRJNA734638	MRSA_CO_HA_1093	CCH	2014	FALSE	FALSE	S	R
SAMN47248928	SRR32601470	PRJNA734638	MRSA_CO_HA_1154	CCH	2014	FALSE	FALSE	S	R
SAMN47248912	SRR32601776	PRJNA734638	MRSA_CO_HA_1139	CCH	2014	TRUE	TRUE	R	R
SAMN47248921	SRR32601766	PRJNA734638	MRSA_CO_HA_1147	CCH	2014	TRUE	FALSE	S	R
SAMN47248966	SRR32601911	PRJNA734638	MRSA_CO_HA_1191	CCH	2014	TRUE	FALSE	S	S
SAMN47248937	SRR32602047	PRJNA734638	MRSA_CO_HA_1162	CCH	2014	FALSE	FALSE	S	S
SAMN47249007	SRR32601574	PRJNA734638	MRSA_CO_HA_1228	CCH	2014	TRUE	FALSE	S	S
SAMN47248988	SRR32601595	PRJNA734638	MRSA_CO_HA_1210	CCH	2014	FALSE	FALSE	S	R
SAMN47249001	SRR32601581	PRJNA734638	MRSA_CO_HA_1222	CCH	2014	TRUE	FALSE	S	R
SAMN47248973	SRR32601904	PRJNA734638	MRSA_CO_HA_1198	CCH	2014	TRUE	FALSE	S	R
SAMN47248982	SRR32601894	PRJNA734638	MRSA_CO_HA_1205	CCH	2014	TRUE	TRUE	R	R
SAMN47248960	SRR32601919	PRJNA734638	MRSA_CO_HA_1186	CCH	2014	TRUE	FALSE	S	R
SAMN47248989	SRR32601594	PRJNA734638	MRSA_CO_HA_1211	CCH	2014	FALSE	FALSE	S	R
SAMN47248967	SRR32601910	PRJNA734638	MRSA_CO_HA_1192	CCH	2014	FALSE	FALSE	S	S
SAMN47248983	SRR32601601	PRJNA734638	MRSA_CO_HA_1206	CCH	2014	TRUE	FALSE	S	R
SAMN47248953	SRR32602030	PRJNA734638	MRSA_CO_HA_1179	CCH	2014	FALSE	FALSE	S	R
SAMN47249008	SRR32601573	PRJNA734638	MRSA_CO_HA_1229	CCH	2014	FALSE	FALSE	S	R
SAMN47249019	SRR32601753	PRJNA734638	MRSA_CO_HA_1239	CCH	2014	FALSE	TRUE	R	R
SAMN47248955	SRR32601925	PRJNA734638	MRSA_CO_HA_1180	CCH	2014	TRUE	TRUE	R	R
SAMN47249021	SRR32601751	PRJNA734638	MRSA_CO_HA_1240	CCH	2014	FALSE	FALSE	S	R
SAMN47249014	SRR32601759	PRJNA734638	MRSA_CO_HA_1234	CCH	2014	FALSE	FALSE	S	R
SAMN47248968	SRR32601909	PRJNA734638	MRSA_CO_HA_1193	CCH	2014	FALSE	TRUE	R	R
SAMN47248956	SRR32601923	PRJNA734638	MRSA_CO_HA_1181	CCH	2014	FALSE	FALSE	S	R
SAMN47248984	SRR32601600	PRJNA734638	MRSA_CO_HA_1207	CCH	2014	TRUE	TRUE	R	R
SAMN47248996	SRR32601586	PRJNA734638	MRSA_CO_HA_1218	CCH	2014	FALSE	FALSE	S	R
SAMN47249022	SRR32601750	PRJNA734638	MRSA_CO_HA_1241	CCH	2014	TRUE	FALSE	S	R
SAMN47248961	SRR32601918	PRJNA734638	MRSA_CO_HA_1187	CCH	2014	TRUE	TRUE	R	R
SAMN47248985	SRR32601599	PRJNA734638	MRSA_CO_HA_1208	CCH	2014	FALSE	TRUE	R	R
SAMN47248978	SRR32601898	PRJNA734638	MRSA_CO_HA_1201	CCH	2014	TRUE	TRUE	R	R
SAMN47248991	SRR32601592	PRJNA734638	MRSA_CO_HA_1213	CCH	2014	FALSE	FALSE	S	S
SAMN47248997	SRR32601585	PRJNA734638	MRSA_CO_HA_1219	CCH	2014	FALSE	FALSE	S	R
SAMN47248950	SRR32602033	PRJNA734638	MRSA_CO_HA_1175	CCH	2014	FALSE	FALSE	S	R
SAMN47248979	SRR32601897	PRJNA734638	MRSA_CO_HA_1202	CCH	2014	FALSE	FALSE	S	R
SAMN47248957	SRR32601922	PRJNA734638	MRSA_CO_HA_1182	CCH	2014	FALSE	FALSE	S	R
SAMN47248970	SRR32601907	PRJNA734638	MRSA_CO_HA_1195	CCH	2014	FALSE	FALSE	S	R
SAMN47249016	SRR32601756	PRJNA734638	MRSA_CO_HA_1236	CCH	2014	FALSE	FALSE	S	R
SAMN47248977	SRR32601899	PRJNA734638	MRSA_CO_HA_1200	CCH	2014	FALSE	FALSE	S	S
SAMN47248999	SRR32601583	PRJNA734638	MRSA_CO_HA_1220	CCH	2014	FALSE	FALSE	S	R
SAMN47249005	SRR32601577	PRJNA734638	MRSA_CO_HA_1226	CCH	2014	TRUE	TRUE	R	R
SAMN47248958	SRR32601921	PRJNA734638	MRSA_CO_HA_1183	CCH	2014	FALSE	FALSE	S	R
SAMN47248951	SRR32602032	PRJNA734638	MRSA_CO_HA_1176	CCH	2014	TRUE	TRUE	R	R
SAMN47248963	SRR32601916	PRJNA734638	MRSA_CO_HA_1189	CCH	2014	FALSE	FALSE	S	R
SAMN47249024	SRR32601748	PRJNA734638	MRSA_CO_HA_1243	CCH	2014	TRUE	TRUE	R	R
SAMN47249000	SRR32601582	PRJNA734638	MRSA_CO_HA_1221	CCH	2014	FALSE	FALSE	S	R
SAMN47249025	SRR32601747	PRJNA734638	MRSA_CO_HA_1244	CCH	2014	FALSE	TRUE	R	R
SAMN47248971	SRR32601906	PRJNA734638	MRSA_CO_HA_1196	CCH	2014	FALSE	FALSE	S	R
SAMN47248959	SRR32601920	PRJNA734638	MRSA_CO_HA_1184	CCH	2014	FALSE	TRUE	R	R
SAMN47248986	SRR32601597	PRJNA734638	MRSA_CO_HA_1209	CCH	2014	FALSE	FALSE	S	R
SAMN47249006	SRR32601575	PRJNA734638	MRSA_CO_HA_1227	CCH	2014	FALSE	FALSE	S	R
SAMN47248965	SRR32601914	PRJNA734638	MRSA_CO_HA_1190	CCH	2014	FALSE	FALSE	S	R
SAMN47249012	SRR32601761	PRJNA734638	MRSA_CO_HA_1232	CCH	2014	TRUE	TRUE	R	R
SAMN47248952	SRR32602031	PRJNA734638	MRSA_CO_HA_1177	CCH	2014	FALSE	FALSE	S	R
SAMN47248981	SRR32601895	PRJNA734638	MRSA_CO_HA_1204	CCH	2014	FALSE	FALSE	S	R
SAMN47248972	SRR32601905	PRJNA734638	MRSA_CO_HA_1197	CCH	2014	FALSE	FALSE	S	R
SAMN47249996	SRR32603586	PRJNA734638	MRSA_CO_HA_54	CCH	2011	FALSE	FALSE	S	R
SAMN47250065	SRR32603692	PRJNA734638	MRSA_CO_HA_62	CCH	2011	FALSE	FALSE	S	R
SAMN47248862	SRR32601929	PRJNA734638	MRSA_CO_HA_1090	CCH	2014	FALSE	FALSE	NA	NA
SAMN47248895	SRR32601603	PRJNA734638	MRSA_CO_HA_1122	CCH	2014	TRUE	FALSE	NA	NA
SAMN47249013	SRR32601760	PRJNA734638	MRSA_CO_HA_1233	CCH	2014	FALSE	FALSE	S	R
SAMN49880959	SRR34445842	PRJNA761409	MRSA_CCH_530	CCJ	2017	FALSE	FALSE	NA	NA
SAMN49880963	SRR34445733	PRJNA761409	MRSA_CCH_288	CCJ	2017	FALSE	FALSE	NA	NA
SAMN49880968	SRR34445785	PRJNA761409	MRSA_CCH_541	CCJ	2017	FALSE	FALSE	NA	NA
SAMN49880972	SRR34445818	PRJNA761409	MRSA_CCH_564	CCJ	2017	TRUE	FALSE	NA	NA
SAMN49880975	SRR34445748	PRJNA761409	MRSA_CCH_567	CCJ	2017	FALSE	FALSE	NA	NA
SAMN49880977	SRR34445807	PRJNA761409	MRSA_CCH_576	CCJ	2017	FALSE	FALSE	NA	NA
SAMN49880979	SRR34445805	PRJNA761409	MRSA_CCH_583	CCJ	2017	TRUE	FALSE	NA	NA
SAMN49880981	SRR34445804	PRJNA761409	MRSA_CCH_585	CCJ	2017	FALSE	FALSE	NA	NA
SAMN49880983	SRR34445801	PRJNA761409	MRSA_CCH_603	CCJ	2017	TRUE	TRUE	NA	NA
SAMN49880986	SRR34445798	PRJNA761409	MRSA_CCH_599	CCJ	2017	FALSE	FALSE	NA	NA
SAMN49880988	SRR34445796	PRJNA761409	MRSA_CCH_606	CCJ	2017	FALSE	TRUE	NA	NA
SAMN49880997	SRR34445738	PRJNA761409	MRSA_CCH_675	CCJ	2017	FALSE	FALSE	NA	NA
SAMN49880999	SRR34445736	PRJNA761409	MRSA_CCH_680	CCJ	2017	FALSE	FALSE	NA	NA
SAMN49881011	SRR34445723	PRJNA761409	MRSA_CCH_707	CCJ	2018	FALSE	FALSE	NA	NA
SAMN49881013	SRR34445720	PRJNA761409	MRSA_CCH_711	CCJ	2018	FALSE	FALSE	NA	NA
SAMN49881015	SRR34445718	PRJNA761409	MRSA_CCH_717	CCJ	2018	TRUE	FALSE	NA	NA
SAMN49881017	SRR34445716	PRJNA761409	MRSA_CCH_724	CCJ	2018	FALSE	TRUE	NA	NA
SAMN49881020	SRR34445713	PRJNA761409	MRSA_CCH_727	CCJ	2018	TRUE	TRUE	NA	NA
SAMN49881022	SRR34445710	PRJNA761409	MRSA_CCH_327	CCJ	2016	TRUE	TRUE	NA	NA
SAMN49881024	SRR34445708	PRJNA761409	MRSA_CCH_353	CCJ	2016	TRUE	TRUE	NA	NA
SAMN49881026	SRR34445706	PRJNA761409	MRSA_CCH_529	CCJ	2017	TRUE	FALSE	NA	NA
SAMN49881028	SRR34445704	PRJNA761409	MRSA_CCH_594	CCJ	2017	TRUE	FALSE	NA	NA
SAMN49881029	SRR34445703	PRJNA761409	MRSA_CCH_595	CCJ	2017	FALSE	FALSE	NA	NA
SAMN49881030	SRR34445702	PRJNA761409	MRSA_CCH_609	CCJ	2017	FALSE	FALSE	NA	NA
SAMN49881031	SRR34445701	PRJNA761409	MRSA_CCH_610	CCJ	2017	FALSE	FALSE	NA	NA
SAMN49881036	SRR34445791	PRJNA761409	MRSA_CCH_694	CCJ	2018	TRUE	FALSE	NA	NA
SAMN49881039	SRR34445788	PRJNA761409	MRSA_CCH_722	CCJ	2018	TRUE	FALSE	NA	NA
SAMN49881040	SRR34445787	PRJNA761409	MRSA_CCH_723	CCJ	2018	FALSE	FALSE	NA	NA
SAMN49881041	SRR34445786	PRJNA761409	MRSA_CCH_730	CCJ	2018	FALSE	FALSE	NA	NA
SAMN49881043	SRR34445783	PRJNA761409	MRSA_CCH_295	CCJ	2015	TRUE	TRUE	NA	NA
SAMN49881045	SRR34445781	PRJNA761409	MRSA_CCH_552	CCJ	2017	FALSE	FALSE	NA	NA
SAMN49881047	SRR34445779	PRJNA761409	MRSA_CCH_563	CCJ	2017	TRUE	FALSE	NA	NA
SAMN49881050	SRR34445777	PRJNA761409	MRSA_CCH_592	CCJ	2017	TRUE	FALSE	NA	NA
SAMN49881051	SRR34445776	PRJNA761409	MRSA_CCH_593	CCJ	2017	TRUE	FALSE	NA	NA
SAMN49881052	SRR34445775	PRJNA761409	MRSA_CCH_596	CCJ	2017	FALSE	FALSE	NA	NA
SAMN49881053	SRR34445773	PRJNA761409	MRSA_CCH_597	CCJ	2017	TRUE	FALSE	NA	NA
SAMN49881054	SRR34445772	PRJNA761409	MRSA_CCH_598	CCJ	2017	TRUE	FALSE	NA	NA
SAMN49881055	SRR34445771	PRJNA761409	MRSA_CCH_673	CCJ	2017	TRUE	FALSE	NA	NA
SAMN49881056	SRR34445770	PRJNA761409	MRSA_CCH_674	CCJ	2017	TRUE	FALSE	NA	NA
SAMN49881057	SRR34445769	PRJNA761409	MRSA_CCH_677	CCJ	2017	TRUE	FALSE	NA	NA
SAMN49881058	SRR34445768	PRJNA761409	MRSA_CCH_678	CCJ	2017	TRUE	FALSE	NA	NA
SAMN49881059	SRR34445846	PRJNA761409	MRSA_CCH_679	CCJ	2017	FALSE	FALSE	NA	NA
SAMN49881060	SRR34445845	PRJNA761409	MRSA_CCH_682	CCJ	2017	FALSE	FALSE	NA	NA
SAMN49881061	SRR34445844	PRJNA761409	MRSA_CCH_697	CCJ	2018	TRUE	FALSE	NA	NA
SAMN49881062	SRR34445843	PRJNA761409	MRSA_CCH_709	CCJ	2018	FALSE	FALSE	NA	NA
SAMN49881063	SRR34445839	PRJNA761409	MRSA_CCH_710	CCJ	2018	FALSE	FALSE	NA	NA
SAMN49881064	SRR34445838	PRJNA761409	MRSA_CCH_716	CCJ	2018	FALSE	FALSE	NA	NA
SAMN49881065	SRR34445837	PRJNA761409	MRSA_CCH_719	CCJ	2018	TRUE	FALSE	NA	NA
SAMN49881066	SRR34445836	PRJNA761409	MRSA_CCH_720	CCJ	2018	TRUE	TRUE	NA	NA
SAMN49881067	SRR34445835	PRJNA761409	MRSA_CCH_721	CCJ	2018	TRUE	FALSE	NA	NA
SAMN49881068	SRR34445834	PRJNA761409	MRSA_CCH_729	CCJ	2018	FALSE	FALSE	NA	NA
SAMN49881069	SRR34445833	PRJNA761409	MRSA_CCH_732	CCJ	2018	FALSE	FALSE	NA	NA
SAMN49881070	SRR34445832	PRJNA761409	MRSA_CCH_693	CCJ	2017	FALSE	FALSE	NA	NA
SAMN49881071	SRR34445831	PRJNA761409	MRSA_CCH_289	CCJ	2015	TRUE	TRUE	NA	NA
SAMN49881072	SRR34445830	PRJNA761409	MRSA_CCH_290	CCJ	2015	TRUE	TRUE	NA	NA
SAMN49881073	SRR34445828	PRJNA761409	MRSA_CCH_296	CCJ	2015	FALSE	FALSE	NA	NA
SAMN49881074	SRR34445827	PRJNA761409	MRSA_CCH_299	CCJ	2015	TRUE	TRUE	NA	NA
SAMN49881075	SRR34445826	PRJNA761409	MRSA_CCH_311	CCJ	2015	TRUE	TRUE	NA	NA
SAMN49881077	SRR34445824	PRJNA761409	MRSA_CCH_314	CCJ	2015	TRUE	TRUE	NA	NA
SAMN49881078	SRR34445823	PRJNA761409	MRSA_CCH_326	CCJ	2016	FALSE	FALSE	NA	NA
SAMN49881079	SRR34445822	PRJNA761409	MRSA_CCH_328	CCJ	2016	FALSE	TRUE	NA	NA
SAMN49881080	SRR34445821	PRJNA761409	MRSA_CCH_329	CCJ	2016	TRUE	TRUE	NA	NA
SAMN49881081	SRR34445820	PRJNA761409	MRSA_CCH_330	CCJ	2016	FALSE	TRUE	NA	NA
SAMN49881082	SRR34445819	PRJNA761409	MRSA_CCH_334	CCJ	2016	TRUE	TRUE	NA	NA
SAMN49881083	SRR34445817	PRJNA761409	MRSA_CCH_351	CCJ	2016	TRUE	TRUE	NA	NA
SAMN49881084	SRR34445816	PRJNA761409	MRSA_CCH_352	CCJ	2016	FALSE	FALSE	NA	NA
SAMN49881086	SRR34445766	PRJNA761409	MRSA_CCH_359	CCJ	2016	TRUE	TRUE	NA	NA
SAMN49881087	SRR34445765	PRJNA761409	MRSA_CCH_363	CCJ	2016	FALSE	TRUE	NA	NA
SAMN49881088	SRR34445764	PRJNA761409	MRSA_CCH_371	CCJ	2016	TRUE	TRUE	NA	NA
SAMN49881089	SRR34445763	PRJNA761409	MRSA_CCH_378	CCJ	2016	TRUE	TRUE	NA	NA
SAMN49881090	SRR34445762	PRJNA761409	MRSA_CCH_381	CCJ	2016	FALSE	FALSE	NA	NA
SAMN49881092	SRR34445760	PRJNA761409	MRSA_CCH_395	CCJ	2016	FALSE	FALSE	NA	NA
SAMN49881093	SRR34445758	PRJNA761409	MRSA_CCH_396	CCJ	2016	TRUE	TRUE	NA	NA
SAMN49881094	SRR34445757	PRJNA761409	MRSA_CCH_417	CCJ	2017	TRUE	FALSE	NA	NA
SAMN49881095	SRR34445756	PRJNA761409	MRSA_CCH_424	CCJ	2017	TRUE	TRUE	NA	NA
SAMN49881096	SRR34445755	PRJNA761409	MRSA_CCH_433	CCJ	2017	FALSE	TRUE	NA	NA
SAMN49881097	SRR34445754	PRJNA761409	MRSA_CCH_435	CCJ	2017	FALSE	FALSE	NA	NA
SAMN49881098	SRR34445753	PRJNA761409	MRSA_CCH_446	CCJ	2017	FALSE	TRUE	NA	NA
SAMN49881099	SRR34445752	PRJNA761409	MRSA_CCH_455	CCJ	2017	TRUE	FALSE	NA	NA
SAMN14154508	SRR11139227	PRJNA530184	MRSA_CCH_5	CCJ	2016	FALSE	FALSE	NA	NA
SAMN14154513	SRR11139221	PRJNA530184	MRSA_CCH_27	CCJ	2016	TRUE	FALSE	NA	NA
SAMN14154520	SRR11139286	PRJNA530184	MRSA_CCH_13	CCJ	2016	FALSE	TRUE	NA	NA
SAMN14154523	SRR11139282	PRJNA530184	MRSA_CCH_16	CCJ	2016	FALSE	FALSE	NA	NA
SAMN14154527	SRR11139278	PRJNA530184	MRSA_CCH_33	CCJ	2016	FALSE	FALSE	NA	NA
SAMN14154533	SRR11139271	PRJNA530184	MRSA_CCH_61	CCJ	2016	FALSE	FALSE	NA	NA
SAMN14154535	SRR11139269	PRJNA530184	MRSA_CCH_55	CCJ	2016	TRUE	FALSE	NA	NA
SAMN14154538	SRR11139218	PRJNA530184	MRSA_CCH_63	CCJ	2016	TRUE	TRUE	NA	NA
SAMN14154541	SRR11139215	PRJNA530184	MRSA_CCH_66	CCJ	2016	FALSE	FALSE	NA	NA
SAMN14154547	SRR11139449	PRJNA530184	MRSA_CCH_80	CCJ	2016	FALSE	TRUE	NA	NA
SAMN14154516	SRR11139290	PRJNA530184	MRSA_CCH_96	CCJ	2016	FALSE	FALSE	NA	NA
SAMN14154552	SRR11139444	PRJNA530184	MRSA_CCH_109	CCJ	2016	FALSE	TRUE	NA	NA
SAMN14154555	SRR11139440	PRJNA530184	MRSA_CCH_87	CCJ	2016	FALSE	FALSE	NA	NA
SAMN14154557	SRR11139438	PRJNA530184	MRSA_CCH_112	CCJ	2016	FALSE	FALSE	NA	NA
SAMN14154561	SRR11139434	PRJNA530184	MRSA_CCH_115	CCJ	2016	FALSE	FALSE	NA	NA
SAMN14154565	SRR11139429	PRJNA530184	MRSA_CCH_103	CCJ	2016	FALSE	FALSE	NA	NA
SAMN14154569	SRR11139425	PRJNA530184	MRSA_CCH_118	CCJ	2016	FALSE	FALSE	NA	NA
SAMN14154571	SRR11139423	PRJNA530184	MRSA_CCH_130	CCJ	2016	TRUE	TRUE	NA	NA
SAMN14154576	SRR11139417	PRJNA530184	MRSA_CCH_136	CCJ	2016	FALSE	FALSE	NA	NA
SAMN14154579	SRR11139414	PRJNA530184	MRSA_CCH_139	CCJ	2016	FALSE	FALSE	NA	NA
SAMN14154587	SRR11139261	PRJNA530184	MRSA_CCH_149	CCJ	2016	FALSE	FALSE	NA	NA
SAMN14154588	SRR11139260	PRJNA530184	MRSA_CCH_145	CCJ	2016	FALSE	FALSE	NA	NA
SAMN14154590	SRR11139258	PRJNA530184	MRSA_CCH_150	CCJ	2017	FALSE	TRUE	NA	NA
SAMN14154597	SRR11139250	PRJNA530184	MRSA_CCH_158	CCJ	2017	FALSE	FALSE	NA	NA
SAMN14154603	SRR11139411	PRJNA530184	MRSA_CCH_167	CCJ	2017	TRUE	FALSE	NA	NA
SAMN14154606	SRR11139408	PRJNA530184	MRSA_CCH_170	CCJ	2017	FALSE	FALSE	NA	NA
SAMN14154612	SRR11139402	PRJNA530184	MRSA_CCH_181	CCJ	2017	FALSE	FALSE	NA	NA
SAMN14154615	SRR11139398	PRJNA530184	MRSA_CCH_188	CCJ	2017	FALSE	FALSE	NA	NA
SAMN14154617	SRR11139396	PRJNA530184	MRSA_CCH_190	CCJ	2017	FALSE	FALSE	NA	NA
SAMN14154620	SRR11139393	PRJNA530184	MRSA_CCH_193	CCJ	2017	FALSE	FALSE	NA	NA
SAMN14154626	SRR11139386	PRJNA530184	MRSA_CCH_205	CCJ	2017	FALSE	FALSE	NA	NA
SAMN14154550	SRR11139446	PRJNA530184	MRSA_CCH_209	CCJ	2017	TRUE	FALSE	NA	NA
SAMN14154629	SRR11139383	PRJNA530184	MRSA_CCH_211	CCJ	2017	FALSE	TRUE	NA	NA
SAMN14154632	SRR11139380	PRJNA530184	MRSA_CCH_214	CCJ	2017	FALSE	FALSE	NA	NA
SAMN14154634	SRR11139377	PRJNA530184	MRSA_CCH_218	CCJ	2017	TRUE	FALSE	NA	NA
SAMN14154573	SRR11139420	PRJNA530184	MRSA_CCH_221	CCJ	2017	FALSE	FALSE	NA	NA
SAMN14154506	SRR11139229	PRJNA530184	MRSA_CCH_225	CCJ	2017	TRUE	FALSE	NA	NA
SAMN14154639	SRR11139372	PRJNA530184	MRSA_CCH_229	CCJ	2017	FALSE	FALSE	NA	NA
SAMN14154640	SRR11139371	PRJNA530184	MRSA_CCH_227	CCJ	2017	FALSE	FALSE	NA	NA
SAMN14154642	SRR11139369	PRJNA530184	MRSA_CCH_231	CCJ	2017	TRUE	TRUE	NA	NA
SAMN14154643	SRR11139366	PRJNA530184	MRSA_CCH_232	CCJ	2017	FALSE	FALSE	NA	NA
SAMN14154647	SRR11139212	PRJNA530184	MRSA_CCH_241	CCJ	2017	TRUE	FALSE	NA	NA
SAMN14154652	SRR11139207	PRJNA530184	MRSA_CCH_254	CCJ	2017	FALSE	FALSE	NA	NA
SAMN14154655	SRR11139203	PRJNA530184	MRSA_CCH_261	CCJ	2017	FALSE	TRUE	NA	NA
SAMN14154594	SRR11139253	PRJNA530184	MRSA_CCH_263	CCJ	2017	TRUE	FALSE	NA	NA
SAMN14154656	SRR11139202	PRJNA530184	MRSA_CCH_268	CCJ	2017	FALSE	FALSE	NA	NA
SAMN14154659	SRR11139199	PRJNA530184	MRSA_CCH_274	CCJ	2017	FALSE	FALSE	NA	NA
SAMN14154661	SRR11139197	PRJNA530184	MRSA_CCH_276	CCJ	2017	FALSE	FALSE	NA	NA
SAMN14154669	SRR11139362	PRJNA530184	MRSA_CCH_525	CCJ	2017	FALSE	FALSE	NA	NA
SAMN14154674	SRR11139356	PRJNA530184	MRSA_CCH_557	CCJ	2017	TRUE	FALSE	NA	NA
SAMN14154679	SRR11139351	PRJNA530184	MRSA_CCH_587	CCJ	2017	FALSE	FALSE	NA	NA
SAMN14154683	SRR11139346	PRJNA530184	MRSA_CCH_591	CCJ	2017	FALSE	FALSE	NA	NA
SAMN16990350	SRR13194688	PRJNA638400	MRSA_CCH_11	CCJ	2016	TRUE	TRUE	NA	NA
SAMN16990353	SRR13194633	PRJNA638400	MRSA_CCH_578	CCJ	2017	TRUE	FALSE	NA	NA
SAMN16990354	SRR13194632	PRJNA638400	MRSA_CCH_319	CCJ	2015	TRUE	FALSE	S	R
SAMN16990356	SRR13194630	PRJNA638400	MRSA_CCH_325	CCJ	2016	TRUE	TRUE	R	R
SAMN16990358	SRR13194628	PRJNA638400	MRSA_CCH_373	CCJ	2016	TRUE	TRUE	R	R
SAMN16990360	SRR13194625	PRJNA638400	MRSA_CCH_407	CCJ	2016	TRUE	TRUE	R	R
SAMN16990362	SRR13194623	PRJNA638400	MRSA_CCH_437	CCJ	2017	FALSE	FALSE	NA	NA
SAMN16990365	SRR13194620	PRJNA638400	MRSA_CCH_448	CCJ	2017	TRUE	TRUE	R	R
SAMN16990367	SRR13194618	PRJNA638400	MRSA_CCH_451	CCJ	2017	TRUE	FALSE	S	R
SAMN16990369	SRR13194616	PRJNA638400	MRSA_CCH_456	CCJ	2017	TRUE	TRUE	R	R
SAMN16990371	SRR13194613	PRJNA638400	MRSA_CCH_474	CCJ	2017	FALSE	FALSE	S	R
SAMN16990373	SRR13194611	PRJNA638400	MRSA_CCH_476	CCJ	2017	FALSE	FALSE	S	R
SAMN14154518	SRR11139288	PRJNA530184	MRSA_CCH_19	CCJ	2016	FALSE	FALSE	NA	NA
SAMN14154530	SRR11139275	PRJNA530184	MRSA_CCH_84	CCJ	2016	TRUE	TRUE	NA	NA
SAMN14154544	SRR11139452	PRJNA530184	MRSA_CCH_77	CCJ	2016	FALSE	FALSE	NA	NA
SAMN14154608	SRR11139406	PRJNA530184	MRSA_CCH_172	CCJ	2017	FALSE	FALSE	NA	NA
SAMN14154610	SRR11139404	PRJNA530184	MRSA_CCH_174	CCJ	2017	FALSE	FALSE	NA	NA
SAMN14154622	SRR11139391	PRJNA530184	MRSA_CCH_518	CCJ	2017	FALSE	FALSE	NA	NA
SAMN16990380	SRR13194679	PRJNA638400	MRSA_CCH_126	CCJ	2016	FALSE	FALSE	NA	NA
SAMN16990381	SRR13194678	PRJNA638400	MRSA_CCH_411	CCJ	2016	FALSE	TRUE	S	R
SAMN16990382	SRR13194677	PRJNA638400	MRSA_CCH_440	CCJ	2017	FALSE	FALSE	NA	NA
SAMN14154505	SRR11139230	PRJNA530184	MRSA_CCH_1	CCJ	2016	TRUE	TRUE	NA	NA
SAMN14154511	SRR11139224	PRJNA530184	MRSA_CCH_10	CCJ	2016	TRUE	TRUE	NA	NA
SAMN14154512	SRR11139223	PRJNA530184	MRSA_CCH_26	CCJ	2016	FALSE	FALSE	NA	NA
SAMN14154514	SRR11139220	PRJNA530184	MRSA_CCH_28	CCJ	2016	FALSE	TRUE	NA	NA
SAMN14154515	SRR11139291	PRJNA530184	MRSA_CCH_29	CCJ	2016	TRUE	FALSE	NA	NA
SAMN14154526	SRR11139279	PRJNA530184	MRSA_CCH_24	CCJ	2016	FALSE	FALSE	NA	NA
SAMN14154531	SRR11139274	PRJNA530184	MRSA_CCH_58	CCJ	2016	TRUE	FALSE	NA	NA
SAMN14154532	SRR11139273	PRJNA530184	MRSA_CCH_59	CCJ	2016	TRUE	FALSE	NA	NA
SAMN14154554	SRR11139441	PRJNA530184	MRSA_CCH_86	CCJ	2016	FALSE	FALSE	NA	NA
SAMN14154559	SRR11139436	PRJNA530184	MRSA_CCH_111	CCJ	2016	FALSE	FALSE	NA	NA
SAMN14154560	SRR11139435	PRJNA530184	MRSA_CCH_114	CCJ	2016	TRUE	FALSE	NA	NA
SAMN14154585	SRR11139263	PRJNA530184	MRSA_CCH_135	CCJ	2016	FALSE	FALSE	NA	NA
SAMN14154586	SRR11139262	PRJNA530184	MRSA_CCH_148	CCJ	2016	TRUE	FALSE	NA	NA
SAMN14154592	SRR11139256	PRJNA530184	MRSA_CCH_155	CCJ	2017	FALSE	FALSE	NA	NA
SAMN14154593	SRR11139254	PRJNA530184	MRSA_CCH_156	CCJ	2017	FALSE	FALSE	NA	NA
SAMN14154596	SRR11139251	PRJNA530184	MRSA_CCH_157	CCJ	2017	FALSE	TRUE	NA	NA
SAMN14154599	SRR11139248	PRJNA530184	MRSA_CCH_160	CCJ	2017	FALSE	FALSE	NA	NA
SAMN14154600	SRR11139247	PRJNA530184	MRSA_CCH_161	CCJ	2017	FALSE	FALSE	NA	NA
SAMN14154601	SRR11139246	PRJNA530184	MRSA_CCH_162	CCJ	2017	FALSE	TRUE	NA	NA
SAMN14154602	SRR11139245	PRJNA530184	MRSA_CCH_163	CCJ	2017	FALSE	FALSE	NA	NA
SAMN14154605	SRR11139409	PRJNA530184	MRSA_CCH_169	CCJ	2017	FALSE	FALSE	NA	NA
SAMN14154611	SRR11139403	PRJNA530184	MRSA_CCH_180	CCJ	2017	FALSE	FALSE	NA	NA
SAMN14154624	SRR11139388	PRJNA530184	MRSA_CCH_197	CCJ	2017	FALSE	FALSE	NA	NA
SAMN14154625	SRR11139387	PRJNA530184	MRSA_CCH_200	CCJ	2017	TRUE	FALSE	NA	NA
SAMN14154644	SRR11139365	PRJNA530184	MRSA_CCH_234	CCJ	2017	TRUE	FALSE	NA	NA
SAMN14154645	SRR11139364	PRJNA530184	MRSA_CCH_235	CCJ	2017	TRUE	FALSE	NA	NA
SAMN14154646	SRR11139213	PRJNA530184	MRSA_CCH_236	CCJ	2017	FALSE	FALSE	NA	NA
SAMN14154650	SRR11139209	PRJNA530184	MRSA_CCH_239	CCJ	2017	FALSE	FALSE	NA	NA
SAMN14154651	SRR11139208	PRJNA530184	MRSA_CCH_240	CCJ	2017	FALSE	FALSE	NA	NA
SAMN14154631	SRR11139381	PRJNA530184	MRSA_CCH_247	CCJ	2017	FALSE	FALSE	NA	NA
SAMN14154654	SRR11139204	PRJNA530184	MRSA_CCH_258	CCJ	2017	FALSE	FALSE	NA	NA
SAMN14154664	SRR11139193	PRJNA530184	MRSA_CCH_283	CCJ	2017	FALSE	FALSE	NA	NA
SAMN14154665	SRR11139192	PRJNA530184	MRSA_CCH_520	CCJ	2017	FALSE	FALSE	NA	NA
SAMN14154666	SRR11139191	PRJNA530184	MRSA_CCH_521	CCJ	2017	FALSE	FALSE	NA	NA
SAMN14154568	SRR11139426	PRJNA530184	MRSA_CCH_523	CCJ	2017	TRUE	FALSE	NA	NA
SAMN14154668	SRR11139363	PRJNA530184	MRSA_CCH_524	CCJ	2017	FALSE	FALSE	NA	NA
SAMN14154672	SRR11139359	PRJNA530184	MRSA_CCH_528	CCJ	2017	FALSE	FALSE	NA	NA
SAMN14154673	SRR11139357	PRJNA530184	MRSA_CCH_534	CCJ	2017	FALSE	TRUE	NA	NA
SAMN14154676	SRR11139354	PRJNA530184	MRSA_CCH_569	CCJ	2017	FALSE	FALSE	NA	NA
SAMN14154677	SRR11139353	PRJNA530184	MRSA_CCH_575	CCJ	2017	FALSE	FALSE	NA	NA
SAMN14154678	SRR11139352	PRJNA530184	MRSA_CCH_582	CCJ	2017	TRUE	FALSE	NA	NA
SAMN14154682	SRR11139348	PRJNA530184	MRSA_CCH_590	CCJ	2017	TRUE	FALSE	NA	NA
SAMN16990383	SRR13194676	PRJNA638400	MRSA_CCH_48	CCJ	2016	FALSE	FALSE	NA	NA
SAMN16990384	SRR13194675	PRJNA638400	MRSA_CCH_124	CCJ	2016	FALSE	FALSE	NA	NA
SAMN16990385	SRR13194674	PRJNA638400	MRSA_CCH_125	CCJ	2016	FALSE	FALSE	NA	NA
SAMN16990387	SRR13194672	PRJNA638400	MRSA_CCH_279	CCJ	2017	FALSE	FALSE	NA	NA
SAMN16990388	SRR13194671	PRJNA638400	MRSA_CCH_280	CCJ	2017	FALSE	FALSE	NA	NA
SAMN16990389	SRR13194670	PRJNA638400	MRSA_CCH_556	CCJ	2017	TRUE	FALSE	NA	NA
SAMN16990390	SRR13194668	PRJNA638400	MRSA_CCH_293	CCJ	2015	FALSE	FALSE	R	R
SAMN16990391	SRR13194667	PRJNA638400	MRSA_CCH_297	CCJ	2015	TRUE	FALSE	S	R
SAMN16990392	SRR13194666	PRJNA638400	MRSA_CCH_301	CCJ	2015	FALSE	FALSE	S	R
SAMN16990393	SRR13194665	PRJNA638400	MRSA_CCH_303	CCJ	2015	FALSE	FALSE	S	R
SAMN16990394	SRR13194664	PRJNA638400	MRSA_CCH_306	CCJ	2015	FALSE	FALSE	S	R
SAMN16990395	SRR13194663	PRJNA638400	MRSA_CCH_307	CCJ	2015	TRUE	TRUE	R	R
SAMN16990396	SRR13194662	PRJNA638400	MRSA_CCH_310	CCJ	2015	FALSE	FALSE	S	R
SAMN16990397	SRR13194661	PRJNA638400	MRSA_CCH_313	CCJ	2015	FALSE	FALSE	S	R
SAMN16990398	SRR13194660	PRJNA638400	MRSA_CCH_315	CCJ	2015	TRUE	TRUE	R	R
SAMN16990399	SRR13194659	PRJNA638400	MRSA_CCH_316	CCJ	2015	TRUE	FALSE	R	R
SAMN16990400	SRR13194827	PRJNA638400	MRSA_CCH_317	CCJ	2015	TRUE	FALSE	R	R
SAMN16990401	SRR13194826	PRJNA638400	MRSA_CCH_318	CCJ	2015	FALSE	TRUE	R	R
SAMN16990402	SRR13194825	PRJNA638400	MRSA_CCH_320	CCJ	2015	FALSE	FALSE	S	R
SAMN16990403	SRR13194824	PRJNA638400	MRSA_CCH_322	CCJ	2016	TRUE	TRUE	R	R
SAMN16990404	SRR13194823	PRJNA638400	MRSA_CCH_323	CCJ	2016	TRUE	TRUE	R	R
SAMN16990405	SRR13194822	PRJNA638400	MRSA_CCH_324	CCJ	2016	FALSE	FALSE	S	S
SAMN16990406	SRR13194821	PRJNA638400	MRSA_CCH_332	CCJ	2016	TRUE	TRUE	R	R
SAMN16990408	SRR13194819	PRJNA638400	MRSA_CCH_337	CCJ	2016	TRUE	TRUE	R	R
SAMN16990409	SRR13194818	PRJNA638400	MRSA_CCH_338	CCJ	2016	TRUE	FALSE	S	R
SAMN16990411	SRR13194815	PRJNA638400	MRSA_CCH_340	CCJ	2016	TRUE	TRUE	R	R
SAMN16990412	SRR13194814	PRJNA638400	MRSA_CCH_341	CCJ	2016	FALSE	FALSE	S	R
SAMN16990413	SRR13194813	PRJNA638400	MRSA_CCH_342	CCJ	2016	TRUE	TRUE	R	R
SAMN16990414	SRR13194812	PRJNA638400	MRSA_CCH_343	CCJ	2016	TRUE	TRUE	R	R
SAMN16990415	SRR13194811	PRJNA638400	MRSA_CCH_344	CCJ	2016	TRUE	TRUE	R	R
SAMN16990416	SRR13194810	PRJNA638400	MRSA_CCH_345	CCJ	2016	TRUE	TRUE	R	R
SAMN16990417	SRR13194809	PRJNA638400	MRSA_CCH_346	CCJ	2016	TRUE	TRUE	R	R
SAMN16990418	SRR13194808	PRJNA638400	MRSA_CCH_347	CCJ	2016	FALSE	FALSE	S	R
SAMN16990419	SRR13194807	PRJNA638400	MRSA_CCH_348	CCJ	2016	TRUE	TRUE	R	R
SAMN16990420	SRR13194781	PRJNA638400	MRSA_CCH_349	CCJ	2016	FALSE	FALSE	S	R
SAMN16990421	SRR13194780	PRJNA638400	MRSA_CCH_350	CCJ	2016	FALSE	FALSE	S	R
SAMN16990422	SRR13194779	PRJNA638400	MRSA_CCH_354	CCJ	2016	TRUE	FALSE	S	R
SAMN16990423	SRR13194778	PRJNA638400	MRSA_CCH_355	CCJ	2016	FALSE	FALSE	S	S
SAMN16990424	SRR13194777	PRJNA638400	MRSA_CCH_357	CCJ	2016	TRUE	TRUE	R	R
SAMN16990425	SRR13194776	PRJNA638400	MRSA_CCH_358	CCJ	2016	TRUE	TRUE	R	R
SAMN16990426	SRR13194775	PRJNA638400	MRSA_CCH_360	CCJ	2016	FALSE	FALSE	S	R
SAMN16990427	SRR13194774	PRJNA638400	MRSA_CCH_362	CCJ	2016	TRUE	FALSE	S	R
SAMN16990428	SRR13194773	PRJNA638400	MRSA_CCH_364	CCJ	2016	TRUE	TRUE	R	R
SAMN16990429	SRR13194772	PRJNA638400	MRSA_CCH_365	CCJ	2016	FALSE	TRUE	R	R
SAMN16990430	SRR13194770	PRJNA638400	MRSA_CCH_366	CCJ	2016	TRUE	TRUE	R	R
SAMN16990431	SRR13194769	PRJNA638400	MRSA_CCH_367	CCJ	2016	FALSE	FALSE	S	S
SAMN16990432	SRR13194768	PRJNA638400	MRSA_CCH_369	CCJ	2016	FALSE	FALSE	S	R
SAMN16990433	SRR13194767	PRJNA638400	MRSA_CCH_370	CCJ	2016	FALSE	TRUE	R	R
SAMN16990434	SRR13194766	PRJNA638400	MRSA_CCH_372	CCJ	2016	TRUE	TRUE	NA	NA
SAMN16990435	SRR13194765	PRJNA638400	MRSA_CCH_374	CCJ	2016	TRUE	TRUE	R	R
SAMN16990436	SRR13194764	PRJNA638400	MRSA_CCH_375	CCJ	2016	FALSE	FALSE	R	R
SAMN16990439	SRR13194761	PRJNA638400	MRSA_CCH_379	CCJ	2016	TRUE	TRUE	R	R
SAMN16990440	SRR13194759	PRJNA638400	MRSA_CCH_380	CCJ	2016	TRUE	TRUE	NA	NA
SAMN16990441	SRR13194758	PRJNA638400	MRSA_CCH_382	CCJ	2016	TRUE	FALSE	S	R
SAMN16990442	SRR13194757	PRJNA638400	MRSA_CCH_384	CCJ	2016	TRUE	TRUE	R	R
SAMN16990443	SRR13194756	PRJNA638400	MRSA_CCH_385	CCJ	2016	TRUE	FALSE	NA	NA
SAMN16990444	SRR13194755	PRJNA638400	MRSA_CCH_386	CCJ	2016	FALSE	FALSE	S	R
SAMN16990445	SRR13194754	PRJNA638400	MRSA_CCH_387	CCJ	2016	FALSE	TRUE	R	R
SAMN16990446	SRR13194753	PRJNA638400	MRSA_CCH_388	CCJ	2016	TRUE	TRUE	R	R
SAMN16990448	SRR13194751	PRJNA638400	MRSA_CCH_392	CCJ	2016	TRUE	FALSE	S	S
SAMN16990449	SRR13194750	PRJNA638400	MRSA_CCH_393	CCJ	2016	FALSE	FALSE	S	R
SAMN16990450	SRR13194748	PRJNA638400	MRSA_CCH_394	CCJ	2016	TRUE	TRUE	R	R
SAMN16990451	SRR13194747	PRJNA638400	MRSA_CCH_397	CCJ	2016	TRUE	TRUE	R	R
SAMN16990454	SRR13194744	PRJNA638400	MRSA_CCH_400	CCJ	2016	TRUE	FALSE	S	R
SAMN16990455	SRR13194743	PRJNA638400	MRSA_CCH_401	CCJ	2016	FALSE	FALSE	S	R
SAMN16990456	SRR13194742	PRJNA638400	MRSA_CCH_402	CCJ	2016	TRUE	TRUE	R	R
SAMN16990457	SRR13194741	PRJNA638400	MRSA_CCH_403	CCJ	2016	FALSE	TRUE	R	R
SAMN16990458	SRR13194740	PRJNA638400	MRSA_CCH_404	CCJ	2016	TRUE	FALSE	S	R
SAMN16990459	SRR13194739	PRJNA638400	MRSA_CCH_405	CCJ	2016	TRUE	TRUE	R	R
SAMN16990460	SRR13194737	PRJNA638400	MRSA_CCH_406	CCJ	2016	FALSE	FALSE	S	R
SAMN16990461	SRR13194736	PRJNA638400	MRSA_CCH_408	CCJ	2016	FALSE	FALSE	S	R
SAMN16990462	SRR13194735	PRJNA638400	MRSA_CCH_409	CCJ	2016	TRUE	FALSE	S	R
SAMN16990463	SRR13194734	PRJNA638400	MRSA_CCH_410	CCJ	2016	TRUE	TRUE	R	R
SAMN16990464	SRR13194733	PRJNA638400	MRSA_CCH_412	CCJ	2016	FALSE	FALSE	S	R
SAMN16990465	SRR13194732	PRJNA638400	MRSA_CCH_413	CCJ	2017	FALSE	TRUE	R	R
SAMN16990466	SRR13194731	PRJNA638400	MRSA_CCH_414	CCJ	2017	FALSE	FALSE	S	R
SAMN16990467	SRR13194730	PRJNA638400	MRSA_CCH_415	CCJ	2017	TRUE	TRUE	R	R
SAMN16990468	SRR13194729	PRJNA638400	MRSA_CCH_416	CCJ	2017	FALSE	FALSE	S	R
SAMN16990469	SRR13194728	PRJNA638400	MRSA_CCH_418	CCJ	2017	TRUE	TRUE	S	R
SAMN16990470	SRR13194726	PRJNA638400	MRSA_CCH_419	CCJ	2017	FALSE	FALSE	R	R
SAMN16990471	SRR13194725	PRJNA638400	MRSA_CCH_421	CCJ	2017	FALSE	FALSE	S	R
SAMN16990472	SRR13194724	PRJNA638400	MRSA_CCH_422	CCJ	2017	FALSE	FALSE	S	R
SAMN16990473	SRR13194723	PRJNA638400	MRSA_CCH_423	CCJ	2017	FALSE	FALSE	S	R
SAMN16990474	SRR13194722	PRJNA638400	MRSA_CCH_425	CCJ	2017	TRUE	TRUE	R	R
SAMN16990475	SRR13194721	PRJNA638400	MRSA_CCH_426	CCJ	2017	TRUE	TRUE	R	R
SAMN16990476	SRR13194720	PRJNA638400	MRSA_CCH_427	CCJ	2017	TRUE	FALSE	S	R
SAMN16990477	SRR13194719	PRJNA638400	MRSA_CCH_428	CCJ	2017	FALSE	FALSE	S	S
SAMN16990478	SRR13194718	PRJNA638400	MRSA_CCH_429	CCJ	2017	TRUE	TRUE	R	R
SAMN16990479	SRR13194717	PRJNA638400	MRSA_CCH_431	CCJ	2017	TRUE	TRUE	R	R
SAMN16990481	SRR13194714	PRJNA638400	MRSA_CCH_434	CCJ	2017	TRUE	TRUE	R	R
SAMN16990482	SRR13194713	PRJNA638400	MRSA_CCH_436	CCJ	2017	TRUE	TRUE	R	R
SAMN16990483	SRR13194712	PRJNA638400	MRSA_CCH_438	CCJ	2017	FALSE	TRUE	R	R
SAMN16990484	SRR13194711	PRJNA638400	MRSA_CCH_439	CCJ	2017	FALSE	TRUE	S	R
SAMN16990485	SRR13194658	PRJNA638400	MRSA_CCH_441	CCJ	2017	FALSE	FALSE	S	R
SAMN16990486	SRR13194657	PRJNA638400	MRSA_CCH_442	CCJ	2017	FALSE	FALSE	S	R
SAMN16990487	SRR13194656	PRJNA638400	MRSA_CCH_444	CCJ	2017	FALSE	FALSE	S	R
SAMN16990489	SRR13194654	PRJNA638400	MRSA_CCH_447	CCJ	2017	FALSE	FALSE	S	R
SAMN16990491	SRR13194651	PRJNA638400	MRSA_CCH_453	CCJ	2017	FALSE	TRUE	R	R
SAMN16990492	SRR13194650	PRJNA638400	MRSA_CCH_454	CCJ	2017	TRUE	TRUE	R	R
SAMN16990493	SRR13194649	PRJNA638400	MRSA_CCH_457	CCJ	2017	FALSE	FALSE	S	R
SAMN16990494	SRR13194648	PRJNA638400	MRSA_CCH_458	CCJ	2017	FALSE	FALSE	S	R
SAMN16990495	SRR13194647	PRJNA638400	MRSA_CCH_459	CCJ	2017	TRUE	TRUE	R	R
SAMN16990496	SRR13194646	PRJNA638400	MRSA_CCH_460	CCJ	2017	TRUE	FALSE	S	R
SAMN16990497	SRR13194645	PRJNA638400	MRSA_CCH_461	CCJ	2017	TRUE	FALSE	S	S
SAMN16990498	SRR13194644	PRJNA638400	MRSA_CCH_464	CCJ	2017	TRUE	TRUE	R	R
SAMN16990499	SRR13194643	PRJNA638400	MRSA_CCH_465	CCJ	2017	FALSE	TRUE	R	R
SAMN16990500	SRR13194640	PRJNA638400	MRSA_CCH_466	CCJ	2017	TRUE	FALSE	S	R
SAMN16990501	SRR13194639	PRJNA638400	MRSA_CCH_467	CCJ	2017	FALSE	TRUE	R	R
SAMN16990502	SRR13194638	PRJNA638400	MRSA_CCH_469	CCJ	2017	FALSE	FALSE	S	R
SAMN16990503	SRR13194637	PRJNA638400	MRSA_CCH_470	CCJ	2017	TRUE	TRUE	R	R
SAMN16990506	SRR13194806	PRJNA638400	MRSA_CCH_473	CCJ	2017	TRUE	TRUE	R	R
SAMN16990507	SRR13194805	PRJNA638400	MRSA_CCH_475	CCJ	2017	TRUE	TRUE	R	R
SAMN16990508	SRR13194804	PRJNA638400	MRSA_CCH_477	CCJ	2017	TRUE	FALSE	S	R
SAMN16990510	SRR13194801	PRJNA638400	MRSA_CCH_642	CCJ	2017	TRUE	TRUE	R	R
